# Genomic Epidemiology of *Enterococcus faecium* Bloodstream Infections During a VanB-type VRE Peak Reveals an Oligoclonal Scenario: An Observational Study at a German University Hospital (2017–2022)

**DOI:** 10.1101/2025.07.09.25331181

**Authors:** Leonard Knegendorf, Anna Sommer, Claas Baier, Robert E. Weber, Martin A. Fischer, Guido Werner, Stefan Ziesing, Dirk Schlüter

**Affiliations:** Hannover Medical School (MHH), Institute for Medical Microbiology and Hospital Epidemiology, Hannover, Germany; TWINCORE Centre for Experimental and Clinical Infection Research, Institute for Molecular Bacteriology, Hannover, Germany; Robert Koch Institute, Department of Infectious Diseases, Wernigerode Branch, Wernigerode, Germany; National Reference Centre for Staphylococci and Enterococci, Wernigerode, Germany; Infection Prevention and Control Department, Agaplesion Diakonieklinikum Rotenburg, Rotenburg (Wümme), Germany; Cluster of Excellence RESIST (EXC 2155), Hannover Medical School, Hannover, Germany

**Keywords:** Enterococcus faecium, vancomycin resistance, bloodstream infection, genomic epidemiology, split k-mer analysis

## Abstract

**Background:** A substantial and rapid increase, followed by a sharp decline in *vanB*-type vancomycin-resistant *E. faecium* (VRE), occurred in Germany in the late 2010s. This unusual epidemiological trend prompted detailed genomic investigations to explore the underlying dynamics at a German university hospital.

**Methods:** We retrospectively analyzed 344 *E. faecium* bloodstream infection (BSI) isolates collected between 2017 and 2022. Isolates were classified as *vanA*-positive, *vanB*-positive, or *van-*negative, while VRE was defined as *vanA*– or *vanB*-positive. Molecular typing included multilocus sequence typing (MLST), core genome MLST (cgMLST), and split k-mer analysis (SKA). Clonal relationships and potential patient-to-patient transmission events were assessed by integrating genomic data with machine-aided analysis of available longitudinal patient movement data.

**Results:** High-resolution genomic analysis of BSI isolates revealed an oligoclonal scenario involving multiple epidemic lineages (e.g., sequence type (ST)117/complex type (CT)71, ST117/CT929, ST117/CT2505, ST80, and ST262) with distinct *van* genotypes and dynamic changes over time. Overall, genomic overlap between *vanA*-positive, *vanB*-positive, and *van*-negative populations was minimal. The *vanB* surge, peaking in late 2018-early 2019, was mainly driven by ST117/CT71, ST117/CT36, and ST117/CT1917. SKA provided enhanced discriminatory power over cgMLST. The inferred transmission events linked bloodstream infections separated by long intervals (median, 106 days).

**Conclusions:** Accurate characterization of the transient *vanB*-type VRE peak required an integrated genomic approach combining cgMLST, high-resolution SKA, and epidemiological data. These comprehensive methods enable infection prevention and control (IPC) teams to distinguish true outbreaks from apparent epidemiologic clusters of polyclonal isolates. This allows for accurate interpretation and precisely targeted interventions where evidence supports transmission.

**Importance:** Vancomycin-resistant *Enterococcus faecium* is an increasingly important nosocomial pathogen worldwide. Understanding its epidemiology and transmission dynamics is critical to effectively control its spread. This study documents shifting *E. faecium* populations within a high-risk hospital environment, including both vancomycin-resistant and vancomycin-susceptible bloodstream isolates. Virulence gene profiling demonstrated that hospital-associated variants predominated across all major lineages, independent of vancomycin resistance, indicating that hospital adaptation is a common feature of both resistant and susceptible populations. Detailed genomic analyses, combining core genome multilocus sequence typing with high-resolution split k-mer analysis, integrated with comprehensive epidemiological tracking, were critical to accurately depict complex epidemiological dynamics. This combined approach allows precise differentiation between monoclonal outbreaks and oligoclonal transmission, enabling more targeted infection prevention and control strategies.

## Supplementary material for "Genomic Epidemiology of *Enterococcus faecium* Bloodstream Infections During a VanB-type VRE Peak Reveals an Oligoclonal Scenario: An Observational Study at a German University Hospital (2017–2022)": Table S1

### Sheet: Tabelle1
Table S1. Metadata of sequenced Enterococcus faecium isolates, including ENA accession numbers and virulence gene profiles.
Isolate_ID	Halfyear	Pat_pseudonym	Isolate#	specialty_group	van-Type	ST	CT	cgMLST Cluster	Perc. Good Targets	SKA1 Cluster	acm	scm	fnm	sgrA	ecbA	fms15	lysM4	prpA	fms21	fms20	fms14	fms17	fms13	empA	empB	empC	fms11	fms19	fms16	orf1481	ccpA	tirE1	tirE2	ptsD	bepA	hylEfm	sagA	capD	lysM1	lysM2	lysM3	glsB1	gls20	glsB	gls33	IS16	bacteriocinT8
UW23969	2018_1	10135		Excretory system	not found	117	929	1	98.1		acm-Entfm-hosp	scm-Entfm-hosp	fnm-Entfm-hosp	sgrA-Entfm-hosp	absent	fms15-Entfm-hosp	lysM4-Entfm	prpA-Entfm-com	fms21-Entfm-hosp	ambiguous	fms14-Entfm-hosp	fms17-Entfm-hosp	fms13-Entfm	empA-Entfm-hosp	empB-Entfm-hosp	empC-Entfm-hosp	absent	absent	absent	orf1481-Entfm-hosp	ccpA-Entls	absent	absent	ptsD-Entfm-hosp	bepA-Entfm-hosp	absent	sagA-Entfm-hosp	absent	lysM1-Entfm-hosp	lysM2-Entfm	absent	absent	absent	absent	absent	IS16-Entfm-hosp	absent
UW23970	2018_1	10271		Hematopoietic system	vanB	117	71	2	99.2	16	acm-Entfm-hosp	scm-Entfm-hosp	fnm-Entfm-hosp	sgrA-Entfm-hosp	ecbA-Entfm-hosp	fms15-Entfm-hosp	lysM4-Entfm	prpA-Entfm-hosp	fms21-Entfm-hosp	ambiguous	fms14-Entfm-hosp	fms17-Entfm-hosp	fms13-Entfm	empA-Entfm-hosp	empB-Entfm-hosp	empC-Entfm-hosp	fms11-Entfm-hosp	fms19-Entfm-hosp	fms16-Entfm-hosp	orf1481-Entfm-hosp	ccpA-Entfm-com	absent	absent	ptsD-Entfm-hosp	bepA-Entfm-hosp	absent	sagA-Entfm-hosp	capD-Entfm-hosp	lysM1-Entfm-hosp	lysM2-Entfm	absent	glsB1-Entfm	gls20-Entfm	glsB-Entfm	gls33-Entfm	IS16-Entfm-hosp	absent
UW23971	2018_1	13349		Excretory system	not found	117	929	1	98.5		absent	scm-Entfm-hosp	fnm-Entfm-com	sgrA-Entfm-hosp	absent	fms15-Entfm-hosp	lysM4-Entfm	ambiguous	fms21-Entfm-com	ambiguous	fms14-Entfm-hosp	fms17-Entfm-com	fms13-Entfm	empA-Entfm-hosp	empB-Entfm-hosp	empC-Entfm-hosp	absent	absent	absent	absent	ccpA-Entfm-hosp	absent	absent	absent	bepA-Entfm-com	absent	sagA-Entfm-hosp	absent	lysM1-Entfm-hosp	lysM2-Entfm	absent	glsB1-Entfm	gls20-Entfm	glsB-Entfm	gls33-Entfm	absent	absent
UW23973	2018_1	12007		Hematopoietic system	not found	323	7518		98.6		acm-Entfm-hosp	scm-Entfm-hosp	fnm-Entfm-hosp	absent	absent	fms15-Entfm-hosp	lysM4-Entfm	prpA-Entfm-com	fms21-Entls	fms20-Entls	fms14-Entfm-hosp	fms17-Entfm-hosp	fms13-Entfm	empA-Entfm-hosp	empB-Entfm-hosp	empC-Entfm-hosp	fms11-Entfm-hosp	fms19-Entls	fms16-Entls	orf1481-Entfm-hosp	ccpA-Entfm-com	absent	absent	ptsD-Entfm-hosp	bepA-Entfm-hosp	absent	sagA-Entfm-hosp	absent	absent	lysM2-Entfm	lysM3-Entfm-hosp	glsB1-Entfm	gls20-Entfm	glsB-Entfm	gls33-Entfm	IS16-Entfm-hosp	present
UW23974	2018_1	10134	2	Hematopoietic system	not found	117	929	1	98.5	3	acm-Entfm-hosp	scm-Entfm-hosp	fnm-Entfm-hosp	absent	absent	fms15-Entfm-hosp	lysM4-Entfm	prpA-Entfm-com	fms21-Entls	fms20-Entls	fms14-Entfm-hosp	fms17-Entfm-hosp	fms13-Entfm	empA-Entfm-hosp	empB-Entfm-hosp	empC-Entfm-hosp	fms11-Entfm-hosp	fms19-Entls	fms16-Entls	orf1481-Entfm-hosp	ccpA-Entfm-com	absent	absent	ptsD-Entfm-hosp	bepA-Entfm-hosp	absent	sagA-Entfm-hosp	capD-Entfm-hosp	absent	lysM2-Entfm	lysM3-Entfm-hosp	glsB1-Entfm	gls20-Entfm	glsB-Entfm	gls33-Entfm	IS16-Entfm-hosp	present
UW23975	2018_1	12875		Respiratory and cardiovascular system	vanB	117	71	2	98.6	13	ambiguous	scm-Entfm-hosp	fnm-Entfm-hosp	absent	absent	fms15-Entfm-hosp	lysM4-Entfm	ambiguous	fms21-Entls	fms20-Entls	fms14-Entfm-hosp	fms17-Entfm-hosp	fms13-Entfm	empA-Entfm-hosp	empB-Entfm-hosp	empC-Entfm-hosp	fms11-Entfm-hosp	fms19-Entls	fms16-Entls	orf1481-Entfm-hosp	ccpA-Entfm-com	absent	absent	ptsD-Entfm-hosp	bepA-Entfm-hosp	absent	sagA-Entfm-hosp	capD-Entfm-hosp	absent	lysM2-Entfm	lysM3-Entfm-hosp	glsB1-Entfm	gls20-Entfm	glsB-Entfm	gls33-Entfm	IS16-Entfm-hosp	present
UW23976	2018_1	13018		Hematopoietic system	not found	262	1016	5	98.7	26	ambiguous	scm-Entfm-com	fnm-Entfm-hosp	sgrA-Entfm-hosp	absent	fms15-Entfm-hosp	lysM4-Entfm	prpA-Entfm-com	fms21-Entls	fms20-Entls	fms14-Entfm-hosp	fms17-Entfm-hosp	fms13-Entfm	empA-Entfm-hosp	empB-Entfm-hosp	empC-Entfm-hosp	fms11-Entfm-hosp	fms19-Entls	fms16-Entls	orf1481-Entfm-hosp	ccpA-Entfm-com	absent	absent	ptsD-Entfm-hosp	bepA-Entfm-hosp	absent	sagA-Entfm-hosp	absent	lysM1-Entfm-hosp	lysM2-Entfm	absent	glsB1-Entfm	gls20-Entfm	glsB-Entfm	gls33-Entfm	IS16-Entfm-hosp	present
UW23977	2018_1	11171		Hematopoietic system	vanB	117	71	2	98.5		acm-Entfm-hosp	scm-Entfm-hosp	fnm-Entfm-hosp	sgrA-Entfm-hosp	ecbA-Entfm-hosp	fms15-Entfm-hosp	lysM4-Entfm	prpA-Entfm-hosp	fms21-Entfm-com	ambiguous	fms14-Entfm-hosp	fms17-Entfm-hosp	fms13-Entfm	empA-Entfm-hosp	empB-Entfm-hosp	empC-Entfm-hosp	fms11-Entfm-hosp	fms19-Entfm-hosp	fms16-Entls	orf1481-Entfm-hosp	ccpA-Entfm-hosp	absent	absent	ptsD-Entfm-hosp	bepA-Entfm-hosp	absent	sagA-Entfm-hosp	absent	lysM1-Entfm-hosp	lysM2-Entfm	absent	glsB1-Entfm	gls20-Entfm	glsB-Entfm	gls33-Entfm	IS16-Entfm-hosp	present
UW23978	2018_1	12026		Other	not found	117	929	1	98.9		acm-Entfm-hosp	scm-Entfm-hosp	fnm-Entfm-hosp	sgrA-Entfm-hosp	ecbA-Entfm-hosp	fms15-Entfm-hosp	lysM4-Entfm	prpA-Entfm-com	absent	absent	fms14-Entfm-hosp	fms17-Entfm-hosp	fms13-Entfm	empA-Entfm-hosp	empB-Entfm-hosp	empC-Entfm-hosp	fms11-Entfm-hosp	fms19-Entfm-hosp	fms16-Entfm-hosp	orf1481-Entfm-hosp	ccpA-Entfm-com	tirE1-Entfm-hosp	tirE2-Entfm-hosp	ptsD-Entfm-hosp	bepA-Entfm-hosp	absent	sagA-Entfm-hosp	capD-Entfm-hosp	lysM1-Entfm-hosp	lysM2-Entfm	absent	glsB1-Entfm	gls20-Entfm	glsB-Entfm	gls33-Entfm	IS16-Entfm-hosp	present
UW23980	2018_1	12210		Excretory system	not found	117	929	1	98.9		acm-Entfm-hosp	scm-Entfm-hosp	fnm-Entfm-hosp	sgrA-Entfm-hosp	ecbA-Entfm-hosp	fms15-Entfm-hosp	lysM4-Entfm	prpA-Entfm-com	absent	absent	fms14-Entfm-hosp	fms17-Entfm-hosp	fms13-Entfm	empA-Entfm-hosp	empB-Entfm-hosp	empC-Entfm-hosp	fms11-Entfm-hosp	fms19-Entfm-hosp	fms16-Entfm-hosp	orf1481-Entfm-hosp	ccpA-Entfm-com	tirE1-Entfm-hosp	tirE2-Entfm-hosp	ptsD-Entfm-hosp	bepA-Entfm-hosp	absent	sagA-Entfm-hosp	capD-Entfm-hosp	absent	lysM2-Entfm	lysM3-Entfm-hosp	glsB1-Entfm	gls20-Entfm	glsB-Entfm	gls33-Entfm	IS16-Entfm-hosp	present
UW23981	2018_1	12032		Excretory system	not found	80	467	3	98.9	20	acm-Entfm-hosp	scm-Entfm-hosp	fnm-Entfm-hosp	sgrA-Entfm-hosp	ecbA-Entfm-hosp	fms15-Entfm-hosp	lysM4-Entfm	prpA-Entfm-com	absent	absent	fms14-Entfm-hosp	fms17-Entfm-hosp	fms13-Entfm	empA-Entfm-hosp	empB-Entfm-hosp	empC-Entfm-hosp	fms11-Entfm-hosp	fms19-Entfm-hosp	fms16-Entfm-hosp	orf1481-Entfm-hosp	ccpA-Entfm-com	tirE1-Entfm-hosp	absent	ptsD-Entfm-hosp	bepA-Entfm-hosp	absent	sagA-Entfm-hosp	capD-Entfm-hosp	absent	lysM2-Entfm	lysM3-Entfm-hosp	glsB1-Entfm	gls20-Entfm	glsB-Entfm	gls33-Entfm	IS16-Entfm-hosp	present
UW23982	2018_1	12636	1	Excretory system	vanB	117	71	2	98.9	17	acm-Entfm-hosp	scm-Entfm-hosp	fnm-Entfm-hosp	sgrA-Entfm-hosp	ecbA-Entfm-hosp	fms15-Entfm-hosp	lysM4-Entfm	prpA-Entfm-com	absent	absent	fms14-Entfm-hosp	fms17-Entfm-hosp	fms13-Entfm	empA-Entfm-hosp	empB-Entfm-hosp	empC-Entfm-hosp	fms11-Entfm-hosp	fms19-Entfm-hosp	fms16-Entfm-hosp	orf1481-Entfm-hosp	ccpA-Entfm-com	tirE1-Entfm-hosp	absent	ptsD-Entfm-hosp	bepA-Entfm-hosp	absent	sagA-Entfm-hosp	capD-Entfm-hosp	absent	lysM2-Entfm	lysM3-Entfm-hosp	glsB1-Entfm	gls20-Entfm	glsB-Entfm	gls33-Entfm	IS16-Entfm-hosp	present
UW23983	2018_1	12636	2	Excretory system	vanB	117	71	2	98.5	17	acm-Entfm-hosp	scm-Entfm-hosp	fnm-Entfm-hosp	sgrA-Entfm-hosp	ecbA-Entfm-hosp	fms15-Entfm-hosp	lysM4-Entfm	prpA-Entfm-com	absent	absent	fms14-Entfm-hosp	fms17-Entfm-hosp	fms13-Entfm	empA-Entfm-hosp	empB-Entfm-hosp	empC-Entfm-hosp	fms11-Entfm-hosp	fms19-Entfm-hosp	fms16-Entfm-hosp	orf1481-Entfm-hosp	ccpA-Entfm-com	tirE1-Entfm-hosp	absent	ptsD-Entfm-hosp	bepA-Entfm-hosp	absent	sagA-Entfm-hosp	capD-Entfm-hosp	absent	lysM2-Entfm	lysM3-Entfm-hosp	glsB1-Entfm	gls20-Entfm	glsB-Entfm	gls33-Entfm	IS16-Entfm-hosp	present
UW23984	2018_1	11847		Excretory system	not found	117	929	1	98.2	7	acm-Entfm-hosp	scm-Entfm-hosp	fnm-Entfm-hosp	sgrA-Entfm-hosp	ecbA-Entfm-hosp	fms15-Entfm-hosp	lysM4-Entfm	prpA-Entfm-com	absent	absent	fms14-Entfm-hosp	fms17-Entfm-hosp	fms13-Entfm	empA-Entfm-hosp	empB-Entfm-hosp	empC-Entfm-hosp	fms11-Entfm-hosp	fms19-Entfm-hosp	fms16-Entfm-hosp	orf1481-Entfm-hosp	ccpA-Entfm-com	tirE1-Entfm-hosp	absent	ptsD-Entfm-hosp	bepA-Entfm-hosp	absent	sagA-Entfm-hosp	capD-Entfm-hosp	lysM1-Entfm-hosp	lysM2-Entfm	absent	glsB1-Entfm	gls20-Entfm	glsB-Entfm	gls33-Entfm	IS16-Entfm-hosp	present
UW23985	2018_1	12089		Excretory system	not found	323	1014		98.9		acm-Entfm-hosp	scm-Entfm-hosp	fnm-Entfm-hosp	sgrA-Entfm-hosp	ecbA-Entfm-hosp	fms15-Entfm-hosp	lysM4-Entfm	prpA-Entfm-com	absent	absent	fms14-Entfm-hosp	fms17-Entfm-hosp	fms13-Entfm	empA-Entfm-hosp	empB-Entfm-hosp	empC-Entfm-hosp	fms11-Entfm-hosp	fms19-Entfm-hosp	fms16-Entfm-hosp	orf1481-Entfm-hosp	ccpA-Entfm-com	tirE1-Entfm-hosp	tirE2-Entfm-hosp	ptsD-Entfm-hosp	bepA-Entfm-hosp	absent	sagA-Entfm-hosp	capD-Entfm-hosp	absent	lysM2-Entfm	lysM3-Entfm-hosp	glsB1-Entfm	gls20-Entfm	glsB-Entfm	gls33-Entfm	IS16-Entfm-hosp	present
UW23986	2018_1	12304		Excretory system	vanB	117	71	2	99.2	13	acm-Entfm-hosp	scm-Entfm-hosp	fnm-Entfm-hosp	sgrA-Entfm-hosp	ecbA-Entfm-hosp	fms15-Entfm-hosp	lysM4-Entfm	prpA-Entfm-com	absent	absent	fms14-Entfm-hosp	fms17-Entfm-hosp	fms13-Entfm	empA-Entfm-hosp	empB-Entfm-hosp	empC-Entfm-hosp	fms11-Entfm-hosp	fms19-Entfm-hosp	fms16-Entfm-hosp	orf1481-Entfm-hosp	ccpA-Entfm-com	tirE1-Entfm-hosp	absent	ptsD-Entfm-hosp	bepA-Entfm-hosp	absent	sagA-Entfm-hosp	capD-Entfm-hosp	lysM1-Entfm-hosp	lysM2-Entfm	absent	glsB1-Entfm	gls20-Entfm	glsB-Entfm	gls33-Entfm	IS16-Entfm-hosp	present
UW23988	2018_1	10856		Excretory system	not found	80	1053		98.9		acm-Entfm-hosp	scm-Entfm-hosp	fnm-Entfm-hosp	sgrA-Entfm-hosp	ecbA-Entfm-hosp	fms15-Entfm-hosp	lysM4-Entfm	prpA-Entfm-com	absent	absent	fms14-Entfm-hosp	fms17-Entfm-hosp	fms13-Entfm	empA-Entfm-hosp	empB-Entfm-hosp	empC-Entfm-hosp	fms11-Entfm-hosp	fms19-Entfm-hosp	fms16-Entfm-hosp	orf1481-Entfm-hosp	ccpA-Entfm-com	tirE1-Entfm-hosp	tirE2-Entfm-hosp	ptsD-Entfm-hosp	bepA-Entfm-hosp	absent	sagA-Entfm-hosp	capD-Entfm-hosp	absent	lysM2-Entfm	lysM3-Entfm-hosp	glsB1-Entfm	gls20-Entfm	glsB-Entfm	gls33-Entfm	IS16-Entfm-hosp	present
UW23989	2018_2	12092	1	Respiratory and cardiovascular system	not found	80	467	3	99.1	19	acm-Entfm-hosp	scm-Entfm-hosp	fnm-Entfm-hosp	sgrA-Entfm-hosp	ecbA-Entfm-hosp	fms15-Entfm-hosp	lysM4-Entfm	prpA-Entfm-com	absent	absent	fms14-Entfm-hosp	fms17-Entfm-hosp	fms13-Entfm	empA-Entfm-hosp	empB-Entfm-hosp	empC-Entfm-hosp	fms11-Entfm-hosp	fms19-Entfm-hosp	fms16-Entfm-hosp	orf1481-Entfm-hosp	ccpA-Entfm-com	tirE1-Entfm-hosp	tirE2-Entfm-hosp	ptsD-Entfm-hosp	bepA-Entfm-hosp	absent	sagA-Entfm-hosp	capD-Entfm-hosp	lysM1-Entfm-hosp	lysM2-Entfm	absent	glsB1-Entfm	gls20-Entfm	glsB-Entfm	gls33-Entfm	IS16-Entfm-hosp	present
UW23990	2018_2	12092	2	Respiratory and cardiovascular system	not found	80	467	3	99.3	19	acm-Entfm-hosp	scm-Entfm-hosp	fnm-Entfm-hosp	sgrA-Entfm-hosp	ecbA-Entfm-hosp	fms15-Entfm-hosp	lysM4-Entfm	prpA-Entfm-com	absent	absent	fms14-Entfm-hosp	fms17-Entfm-hosp	fms13-Entfm	empA-Entfm-hosp	empB-Entfm-hosp	empC-Entfm-hosp	fms11-Entfm-hosp	fms19-Entfm-hosp	fms16-Entfm-hosp	orf1481-Entfm-hosp	ccpA-Entfm-com	tirE1-Entfm-hosp	tirE2-Entfm-hosp	ptsD-Entfm-hosp	bepA-Entfm-hosp	absent	sagA-Entfm-hosp	capD-Entfm-hosp	absent	lysM2-Entfm	lysM3-Entfm-hosp	glsB1-Entfm	gls20-Entfm	glsB-Entfm	gls33-Entfm	IS16-Entfm-hosp	present
UW23991	2018_2	12978		Excretory system	not found	262	2923	7	97		acm-Entfm-hosp	scm-Entfm-hosp	fnm-Entfm-hosp	sgrA-Entfm-hosp	ecbA-Entfm-hosp	fms15-Entfm-hosp	lysM4-Entfm	prpA-Entfm-com	absent	absent	fms14-Entfm-hosp	fms17-Entfm-hosp	fms13-Entfm	empA-Entfm-hosp	empB-Entfm-hosp	empC-Entfm-hosp	fms11-Entfm-hosp	fms19-Entfm-hosp	fms16-Entfm-hosp	orf1481-Entfm-hosp	ccpA-Entfm-com	tirE1-Entfm-hosp	tirE2-Entfm-hosp	ptsD-Entfm-hosp	bepA-Entfm-hosp	absent	sagA-Entfm-hosp	capD-Entfm-hosp	absent	lysM2-Entfm	lysM3-Entfm-hosp	glsB1-Entfm	gls20-Entfm	glsB-Entfm	gls33-Entfm	IS16-Entfm-hosp	present
UW23992	2018_2	13490		Excretory system	vanB	117	71	2	98.5		acm-Entfm-hosp	scm-Entfm-hosp	fnm-Entfm-hosp	sgrA-Entfm-hosp	ecbA-Entfm-hosp	fms15-Entfm-hosp	lysM4-Entfm	prpA-Entfm-com	absent	absent	fms14-Entfm-hosp	fms17-Entfm-hosp	fms13-Entfm	empA-Entfm-hosp	empB-Entfm-hosp	empC-Entfm-hosp	fms11-Entfm-hosp	fms19-Entfm-hosp	fms16-Entfm-hosp	orf1481-Entfm-hosp	ccpA-Entfm-com	tirE1-Entfm-hosp	tirE2-Entfm-hosp	ptsD-Entfm-hosp	bepA-Entfm-hosp	absent	sagA-Entfm-hosp	capD-Entfm-hosp	lysM1-Entfm-hosp	lysM2-Entfm	absent	glsB1-Entfm	gls20-Entfm	glsB-Entfm	gls33-Entfm	IS16-Entfm-hosp	present
UW23993	2018_2	10975		Respiratory and cardiovascular system	not found	80	7520		99		acm-Entfm-hosp	scm-Entfm-hosp	fnm-Entfm-hosp	sgrA-Entfm-hosp	ecbA-Entfm-hosp	fms15-Entfm-hosp	lysM4-Entfm	prpA-Entfm-com	absent	absent	fms14-Entfm-hosp	fms17-Entfm-hosp	fms13-Entfm	empA-Entfm-hosp	empB-Entfm-hosp	empC-Entfm-hosp	fms11-Entfm-hosp	fms19-Entfm-hosp	fms16-Entfm-hosp	orf1481-Entfm-hosp	ccpA-Entfm-com	tirE1-Entfm-hosp	tirE2-Entfm-hosp	ptsD-Entfm-hosp	bepA-Entfm-hosp	absent	sagA-Entfm-hosp	capD-Entfm-hosp	lysM1-Entfm-hosp	lysM2-Entfm	lysM3-Entfm-hosp	glsB1-Entfm	gls20-Entfm	glsB-Entfm	gls33-Entfm	IS16-Entfm-hosp	present
UW23994	2018_2	10893		Excretory system	not found	117	929	1	98.4	7	acm-Entfm-hosp	scm-Entfm-hosp	fnm-Entfm-hosp	sgrA-Entfm-hosp	ecbA-Entfm-hosp	fms15-Entfm-hosp	lysM4-Entfm	prpA-Entfm-com	absent	absent	fms14-Entfm-hosp	fms17-Entfm-hosp	fms13-Entfm	empA-Entfm-hosp	empB-Entfm-hosp	empC-Entfm-hosp	fms11-Entfm-hosp	fms19-Entfm-hosp	fms16-Entfm-hosp	orf1481-Entfm-hosp	ccpA-Entfm-hosp	tirE1-Entfm-hosp	tirE2-Entfm-hosp	ptsD-Entfm-hosp	bepA-Entfm-hosp	absent	sagA-Entfm-hosp	capD-Entfm-hosp	lysM1-Entfm-hosp	lysM2-Entfm	absent	glsB1-Entfm	gls20-Entfm	glsB-Entfm	gls33-Entfm	IS16-Entfm-hosp	present
UW23995	2018_2	11151		Excretory system	not found	80	467	3	98		ambiguous	scm-Entfm-hosp	fnm-Entfm-hosp	sgrA-Entfm-hosp	ecbA-Entfm-hosp	fms15-Entfm-hosp	lysM4-Entfm	prpA-Entfm-com	absent	absent	fms14-Entfm-hosp	fms17-Entfm-hosp	fms13-Entfm	empA-Entfm-hosp	empB-Entfm-hosp	empC-Entfm-hosp	fms11-Entfm-hosp	fms19-Entfm-hosp	fms16-Entfm-hosp	orf1481-Entfm-hosp	ccpA-Entfm-hosp	tirE1-Entfm-hosp	tirE2-Entfm-hosp	ptsD-Entfm-hosp	bepA-Entfm-hosp	absent	sagA-Entfm-hosp	capD-Entfm-hosp	lysM1-Entfm-hosp	lysM2-Entfm	absent	glsB1-Entfm	gls20-Entfm	glsB-Entfm	gls33-Entfm	IS16-Entfm-hosp	present
UW23996	2018_2	11476		Hematopoietic system	not found	262	1016	5	98.6	26	acm-Entfm-hosp	scm-Entfm-hosp	fnm-Entfm-hosp	sgrA-Entfm-hosp	ecbA-Entfm-hosp	fms15-Entfm-hosp	lysM4-Entfm	prpA-Entfm-com	absent	absent	fms14-Entfm-hosp	fms17-Entfm-hosp	fms13-Entfm	empA-Entfm-hosp	empB-Entfm-hosp	empC-Entfm-hosp	fms11-Entfm-hosp	fms19-Entfm-hosp	fms16-Entfm-hosp	orf1481-Entfm-hosp	ccpA-Entfm-hosp	tirE1-Entfm-hosp	tirE2-Entfm-hosp	ptsD-Entfm-hosp	bepA-Entfm-hosp	absent	sagA-Entfm-hosp	capD-Entfm-hosp	absent	lysM2-Entfm	lysM3-Entfm-hosp	glsB1-Entfm	gls20-Entfm	glsB-Entfm	gls33-Entfm	IS16-Entfm-hosp	present
UW23997	2018_2	11616		Hematopoietic system	not found	18	7521		98.1		acm-Entfm-hosp	scm-Entfm-hosp	fnm-Entfm-hosp	sgrA-Entfm-hosp	ecbA-Entfm-hosp	fms15-Entfm-hosp	lysM4-Entfm	prpA-Entfm-com	absent	absent	fms14-Entfm-hosp	fms17-Entfm-hosp	fms13-Entfm	empA-Entfm-hosp	empB-Entfm-hosp	empC-Entfm-hosp	fms11-Entfm-hosp	fms19-Entfm-hosp	fms16-Entfm-hosp	orf1481-Entfm-hosp	ccpA-Entfm-com	tirE1-Entfm-hosp	tirE2-Entfm-hosp	ptsD-Entfm-hosp	bepA-Entfm-hosp	absent	sagA-Entfm-com	capD-Entfm-hosp	absent	lysM2-Entfm	lysM3-Entfm-hosp	glsB1-Entfm	gls20-Entfm	glsB-Entfm	gls33-Entfm	IS16-Entfm-hosp	present
UW23998	2018_2	10534	1	Hematopoietic system	not found	117	929	1	98.4	8	acm-Entfm-hosp	scm-Entfm-hosp	fnm-Entfm-hosp	sgrA-Entfm-hosp	ecbA-Entfm-hosp	fms15-Entfm-hosp	lysM4-Entfm	prpA-Entfm-com	absent	absent	fms14-Entfm-hosp	fms17-Entfm-hosp	fms13-Entfm	empA-Entfm-hosp	empB-Entfm-hosp	empC-Entfm-hosp	fms11-Entfm-hosp	fms19-Entfm-hosp	fms16-Entfm-hosp	orf1481-Entfm-hosp	ccpA-Entfm-com	tirE1-Entfm-hosp	absent	ptsD-Entfm-hosp	bepA-Entfm-hosp	absent	sagA-Entfm-hosp	capD-Entfm-hosp	lysM1-Entfm-hosp	lysM2-Entfm	absent	glsB1-Entfm	gls20-Entfm	glsB-Entfm	gls33-Entfm	IS16-Entfm-hosp	present
UW24000	2018_2	10757	1	Excretory system	not found	80	467	3	98.2	19	acm-Entfm-hosp	scm-Entfm-hosp	fnm-Entfm-hosp	sgrA-Entfm-hosp	ecbA-Entfm-hosp	fms15-Entfm-hosp	lysM4-Entfm	prpA-Entfm-com	absent	absent	fms14-Entfm-hosp	fms17-Entfm-hosp	fms13-Entfm	empA-Entfm-hosp	empB-Entfm-hosp	empC-Entfm-hosp	fms11-Entfm-hosp	fms19-Entfm-hosp	fms16-Entfm-hosp	orf1481-Entfm-hosp	ccpA-Entfm-com	tirE1-Entfm-hosp	tirE2-Entfm-hosp	ptsD-Entfm-hosp	bepA-Entfm-hosp	absent	sagA-Entfm-hosp	capD-Entfm-hosp	lysM1-Entfm-hosp	lysM2-Entfm	absent	glsB1-Entfm	gls20-Entfm	glsB-Entfm	gls33-Entfm	IS16-Entfm-hosp	present
UW24001	2018_2	11461		Hematopoietic system	not found	117	929	1	98.6	4	acm-Entfm-hosp	scm-Entfm-hosp	fnm-Entfm-hosp	sgrA-Entfm-hosp	ecbA-Entfm-hosp	fms15-Entfm-hosp	lysM4-Entfm	prpA-Entfm-com	absent	absent	fms14-Entfm-hosp	fms17-Entfm-hosp	fms13-Entfm	empA-Entfm-hosp	empB-Entfm-hosp	empC-Entfm-hosp	fms11-Entfm-hosp	fms19-Entfm-hosp	fms16-Entfm-hosp	orf1481-Entfm-hosp	ccpA-Entfm-com	tirE1-Entfm-hosp	tirE2-Entfm-hosp	ptsD-Entfm-hosp	bepA-Entfm-hosp	absent	sagA-Entfm-hosp	capD-Entfm-hosp	absent	lysM2-Entfm	lysM3-Entfm-hosp	glsB1-Entfm	gls20-Entfm	glsB-Entfm	gls33-Entfm	IS16-Entfm-hosp	present
UW24002	2018_2	12550		Hematopoietic system	vanB	117	1917	9	98.5	30	ambiguous	scm-Entfm-hosp	fnm-Entfm-hosp	sgrA-Entfm-hosp	ecbA-Entfm-hosp	fms15-Entfm-hosp	lysM4-Entfm	prpA-Entfm-com	absent	absent	fms14-Entfm-hosp	fms17-Entfm-hosp	fms13-Entfm	empA-Entfm-hosp	empB-Entfm-hosp	empC-Entfm-hosp	fms11-Entfm-hosp	fms19-Entfm-hosp	fms16-Entfm-hosp	orf1481-Entfm-hosp	ccpA-Entfm-com	tirE1-Entfm-hosp	tirE2-Entfm-hosp	ptsD-Entfm-hosp	bepA-Entfm-hosp	absent	sagA-Entfm-hosp	capD-Entfm-hosp	lysM1-Entfm-hosp	lysM2-Entfm	absent	glsB1-Entfm	gls20-Entfm	glsB-Entfm	gls33-Entfm	IS16-Entfm-hosp	present
UW24003	2018_2	10534	2	Hematopoietic system	not found	117	929	1	98.5	8	acm-Entfm-hosp	scm-Entfm-hosp	fnm-Entfm-hosp	sgrA-Entfm-hosp	ecbA-Entfm-hosp	fms15-Entfm-hosp	lysM4-Entfm	prpA-Entfm-com	absent	absent	fms14-Entfm-hosp	fms17-Entfm-hosp	fms13-Entfm	empA-Entfm-hosp	empB-Entfm-hosp	empC-Entfm-hosp	fms11-Entfm-hosp	fms19-Entfm-hosp	fms16-Entfm-hosp	orf1481-Entfm-hosp	ccpA-Entfm-com	tirE1-Entfm-hosp	tirE2-Entfm-hosp	ptsD-Entfm-hosp	bepA-Entfm-hosp	absent	sagA-Entfm-hosp	capD-Entfm-hosp	absent	lysM2-Entfm	lysM3-Entfm-hosp	glsB1-Entfm	gls20-Entfm	glsB-Entfm	gls33-Entfm	IS16-Entfm-hosp	present
UW24004	2018_2	10113		Excretory system	vanB	117	71	2	98.7		acm-Entfm-hosp	scm-Entfm-hosp	fnm-Entfm-hosp	sgrA-Entfm-hosp	ecbA-Entfm-hosp	fms15-Entfm-hosp	lysM4-Entfm	prpA-Entfm-com	absent	absent	fms14-Entfm-hosp	fms17-Entfm-hosp	fms13-Entfm	empA-Entfm-hosp	empB-Entfm-hosp	empC-Entfm-hosp	fms11-Entfm-hosp	fms19-Entfm-hosp	fms16-Entfm-hosp	orf1481-Entfm-hosp	ccpA-Entfm-com	tirE1-Entfm-hosp	tirE2-Entfm-hosp	ptsD-Entfm-hosp	bepA-Entfm-hosp	absent	sagA-Entfm-hosp	capD-Entfm-hosp	lysM1-Entfm-hosp	lysM2-Entfm	absent	glsB1-Entfm	gls20-Entfm	glsB-Entfm	gls33-Entfm	IS16-Entfm-hosp	present
UW24005	2018_2	11668		Excretory system	vanB	117	71	2	98.5	11	acm-Entfm-hosp	scm-Entfm-hosp	fnm-Entfm-hosp	sgrA-Entfm-hosp	ecbA-Entfm-hosp	fms15-Entfm-hosp	lysM4-Entfm	prpA-Entfm-com	absent	absent	fms14-Entfm-hosp	fms17-Entfm-hosp	fms13-Entfm	empA-Entfm-hosp	empB-Entfm-hosp	empC-Entfm-hosp	fms11-Entfm-hosp	fms19-Entfm-hosp	fms16-Entfm-hosp	orf1481-Entfm-hosp	ccpA-Entfm-com	tirE1-Entfm-hosp	tirE2-Entfm-hosp	ptsD-Entfm-hosp	bepA-Entfm-hosp	absent	sagA-Entfm-hosp	capD-Entfm-hosp	lysM1-Entfm-hosp	lysM2-Entfm	absent	glsB1-Entfm	gls20-Entfm	glsB-Entfm	gls33-Entfm	IS16-Entfm-hosp	present
UW24008	2018_2	10757	2	Excretory system	not found	80	467	3	98.6	19	acm-Entfm-hosp	scm-Entfm-hosp	fnm-Entfm-hosp	sgrA-Entfm-hosp	ecbA-Entfm-hosp	fms15-Entfm-hosp	lysM4-Entfm	prpA-Entfm-com	absent	absent	fms14-Entfm-hosp	fms17-Entfm-hosp	fms13-Entfm	empA-Entfm-hosp	empB-Entfm-hosp	empC-Entfm-hosp	fms11-Entfm-hosp	fms19-Entfm-hosp	fms16-Entfm-hosp	orf1481-Entfm-hosp	ccpA-Entfm-com	tirE1-Entfm-hosp	tirE2-Entfm-hosp	ptsD-Entfm-hosp	bepA-Entfm-hosp	absent	sagA-Entfm-hosp	capD-Entfm-hosp	lysM1-Entfm-hosp	lysM2-Entfm	absent	glsB1-Entfm	gls20-Entfm	glsB-Entfm	gls33-Entfm	IS16-Entfm-hosp	present
UW24009	2018_2	11149	1	Excretory system	vanB	117	71	2	98.1	11	acm-Entfm-hosp	scm-Entfm-hosp	fnm-Entfm-hosp	sgrA-Entfm-hosp	ecbA-Entfm-hosp	fms15-Entfm-hosp	lysM4-Entfm	prpA-Entfm-com	absent	absent	fms14-Entfm-hosp	fms17-Entfm-hosp	fms13-Entfm	empA-Entfm-hosp	empB-Entfm-hosp	empC-Entfm-hosp	fms11-Entfm-hosp	fms19-Entfm-hosp	fms16-Entfm-hosp	orf1481-Entfm-hosp	ccpA-Entfm-com	tirE1-Entfm-hosp	tirE2-Entfm-hosp	ptsD-Entfm-hosp	bepA-Entfm-hosp	absent	sagA-Entfm-hosp	capD-Entfm-hosp	absent	lysM2-Entfm	lysM3-Entfm-hosp	glsB1-Entfm	gls20-Entfm	glsB-Entfm	gls33-Entfm	IS16-Entfm-hosp	present
UW24010	2018_2	11089		Respiratory and cardiovascular system	vanB	117	71	2	98.6	11	acm-Entfm-hosp	scm-Entfm-hosp	fnm-Entfm-hosp	sgrA-Entfm-hosp	ecbA-Entfm-hosp	fms15-Entfm-hosp	lysM4-Entfm	prpA-Entfm-com	absent	absent	fms14-Entfm-hosp	fms17-Entfm-hosp	fms13-Entfm	empA-Entfm-hosp	empB-Entfm-hosp	empC-Entfm-hosp	fms11-Entfm-hosp	fms19-Entfm-hosp	fms16-Entfm-hosp	orf1481-Entfm-hosp	ccpA-Entfm-com	tirE1-Entfm-hosp	absent	ptsD-Entfm-hosp	bepA-Entfm-hosp	absent	sagA-Entfm-hosp	capD-Entfm-hosp	lysM1-Entfm-hosp	lysM2-Entfm	absent	glsB1-Entfm	gls20-Entfm	glsB-Entfm	gls33-Entfm	IS16-Entfm-hosp	present
UW24011	2018_2	10823		Respiratory and cardiovascular system	not found	117	929	1	98.7		acm-Entfm-hosp	scm-Entfm-hosp	fnm-Entfm-hosp	sgrA-Entfm-hosp	ecbA-Entfm-hosp	fms15-Entfm-hosp	lysM4-Entfm	prpA-Entfm-com	absent	absent	fms14-Entfm-hosp	fms17-Entfm-hosp	fms13-Entfm	empA-Entfm-hosp	empB-Entfm-hosp	empC-Entfm-hosp	fms11-Entfm-hosp	fms19-Entfm-hosp	fms16-Entfm-hosp	orf1481-Entfm-hosp	ccpA-Entfm-com	tirE1-Entfm-hosp	tirE2-Entfm-hosp	ptsD-Entfm-hosp	bepA-Entfm-hosp	absent	sagA-Entfm-hosp	capD-Entfm-hosp	absent	lysM2-Entfm	lysM3-Entfm-hosp	glsB1-Entfm	gls20-Entfm	glsB-Entfm	gls33-Entfm	IS16-Entfm-hosp	present
UW24012	2018_2	10985		Excretory system	vanB	117	71	2	98.9	14	acm-Entfm-hosp	scm-Entfm-hosp	fnm-Entfm-hosp	sgrA-Entfm-hosp	ecbA-Entfm-hosp	fms15-Entfm-hosp	lysM4-Entfm	prpA-Entfm-com	absent	absent	fms14-Entfm-hosp	fms17-Entfm-hosp	fms13-Entfm	empA-Entfm-hosp	empB-Entfm-hosp	empC-Entfm-hosp	fms11-Entfm-hosp	fms19-Entfm-hosp	fms16-Entfm-hosp	orf1481-Entfm-hosp	ccpA-Entfm-com	tirE1-Entfm-hosp	tirE2-Entfm-hosp	ptsD-Entfm-hosp	bepA-Entfm-hosp	absent	sagA-Entfm-hosp	capD-Entfm-hosp	absent	lysM2-Entfm	lysM3-Entfm-hosp	glsB1-Entfm	gls20-Entfm	glsB-Entfm	gls33-Entfm	IS16-Entfm-hosp	absent
UW24013	2018_2	11675		Excretory system	vanB	117	71	2	98.5	12	acm-Entfm-hosp	scm-Entfm-hosp	fnm-Entfm-hosp	sgrA-Entfm-hosp	ecbA-Entfm-hosp	fms15-Entfm-hosp	lysM4-Entfm	prpA-Entfm-com	absent	absent	fms14-Entfm-hosp	fms17-Entfm-hosp	fms13-Entfm	empA-Entfm-hosp	empB-Entfm-hosp	empC-Entfm-hosp	fms11-Entfm-hosp	fms19-Entfm-hosp	fms16-Entfm-hosp	orf1481-Entfm-hosp	ccpA-Entfm-com	tirE1-Entfm-hosp	tirE2-Entfm-hosp	ptsD-Entfm-hosp	bepA-Entfm-hosp	absent	sagA-Entfm-hosp	capD-Entfm-hosp	lysM1-Entfm-hosp	lysM2-Entfm	absent	glsB1-Entfm	gls20-Entfm	glsB-Entfm	gls33-Entfm	IS16-Entfm-hosp	present
UW24014	2018_2	10304		Other	not found	78	2316		98.4		acm-Entfm-hosp	scm-Entfm-hosp	fnm-Entfm-hosp	sgrA-Entfm-hosp	ecbA-Entfm-hosp	fms15-Entfm-hosp	lysM4-Entfm	prpA-Entfm-com	absent	absent	fms14-Entfm-hosp	fms17-Entfm-hosp	fms13-Entfm	empA-Entfm-hosp	empB-Entfm-hosp	empC-Entfm-hosp	fms11-Entfm-hosp	fms19-Entfm-hosp	fms16-Entfm-hosp	orf1481-Entfm-hosp	ccpA-Entfm-com	tirE1-Entfm-hosp	tirE2-Entfm-hosp	ptsD-Entfm-hosp	bepA-Entfm-hosp	absent	sagA-Entfm-hosp	absent	lysM1-Entfm-hosp	lysM2-Entfm	absent	glsB1-Entfm	gls20-Entfm	glsB-Entfm	gls33-Entfm	IS16-Entfm-hosp	present
UW24015	2018_2	10414		Respiratory and cardiovascular system	not found	117	7522		97.5		acm-Entfm-hosp	scm-Entfm-hosp	fnm-Entfm-hosp	sgrA-Entfm-hosp	ecbA-Entfm-hosp	fms15-Entfm-hosp	lysM4-Entfm	prpA-Entfm-com	absent	absent	fms14-Entfm-hosp	fms17-Entfm-hosp	fms13-Entfm	empA-Entfm-hosp	empB-Entfm-hosp	empC-Entfm-hosp	fms11-Entfm-hosp	fms19-Entfm-hosp	fms16-Entfm-hosp	orf1481-Entfm-hosp	ccpA-Entfm-com	tirE1-Entfm-hosp	tirE2-Entfm-hosp	ptsD-Entfm-hosp	bepA-Entfm-hosp	absent	sagA-Entfm-hosp	capD-Entfm-hosp	lysM1-Entfm-hosp	lysM2-Entfm	absent	glsB1-Entfm	gls20-Entfm	glsB-Entfm	gls33-Entfm	IS16-Entfm-hosp	present
UW24017	2018_2	13502		Excretory system	vanB	117	1917	9	98.1	30	acm-Entfm-hosp	scm-Entfm-hosp	fnm-Entfm-hosp	sgrA-Entfm-hosp	ecbA-Entfm-hosp	fms15-Entfm-hosp	lysM4-Entfm	prpA-Entfm-com	absent	absent	fms14-Entfm-hosp	fms17-Entfm-hosp	fms13-Entfm	empA-Entfm-hosp	empB-Entfm-hosp	empC-Entfm-hosp	fms11-Entfm-hosp	fms19-Entfm-hosp	fms16-Entfm-hosp	orf1481-Entfm-hosp	ccpA-Entfm-com	tirE1-Entfm-hosp	absent	ptsD-Entfm-hosp	bepA-Entfm-hosp	absent	sagA-Entfm-hosp	capD-Entfm-hosp	lysM1-Entfm-hosp	lysM2-Entfm	absent	glsB1-Entfm	gls20-Entfm	glsB-Entfm	gls33-Entfm	IS16-Entfm-hosp	present
UW24018	2018_2	10246		Excretory system	not found	117	929		98.1		acm-Entfm-hosp	scm-Entfm-hosp	fnm-Entfm-hosp	sgrA-Entfm-hosp	ecbA-Entfm-hosp	fms15-Entfm-hosp	lysM4-Entfm	prpA-Entfm-com	absent	absent	fms14-Entfm-hosp	fms17-Entfm-hosp	fms13-Entfm	empA-Entfm-hosp	empB-Entfm-hosp	empC-Entfm-hosp	fms11-Entfm-hosp	fms19-Entfm-hosp	fms16-Entfm-hosp	orf1481-Entfm-hosp	ccpA-Entfm-com	tirE1-Entfm-hosp	tirE2-Entfm-hosp	ptsD-Entfm-hosp	bepA-Entfm-hosp	absent	sagA-Entfm-hosp	capD-Entfm-hosp	absent	lysM2-Entfm	lysM3-Entfm-hosp	glsB1-Entfm	gls20-Entfm	absent	absent	IS16-Entfm-hosp	present
UW24020	2018_2	11149	2	Excretory system	vanB	117	71	2	97.7	11	acm-Entfm-hosp	scm-Entfm-hosp	fnm-Entfm-hosp	sgrA-Entfm-hosp	ecbA-Entfm-hosp	fms15-Entfm-hosp	lysM4-Entfm	prpA-Entfm-com	absent	absent	fms14-Entfm-hosp	fms17-Entfm-hosp	fms13-Entfm	empA-Entfm-hosp	empB-Entfm-hosp	empC-Entfm-hosp	fms11-Entfm-hosp	fms19-Entfm-hosp	fms16-Entfm-hosp	orf1481-Entfm-hosp	ccpA-Entfm-com	tirE1-Entfm-hosp	tirE2-Entfm-hosp	ptsD-Entfm-hosp	bepA-Entfm-hosp	absent	sagA-Entfm-hosp	capD-Entfm-hosp	lysM1-Entfm-hosp	lysM2-Entfm	absent	glsB1-Entfm	gls20-Entfm	glsB-Entfm	gls33-Entfm	IS16-Entfm-hosp	present
UW24021	2018_2	10278		Hematopoietic system	vanB	117	71	2	98.3		acm-Entfm-hosp	scm-Entfm-hosp	fnm-Entfm-hosp	sgrA-Entfm-hosp	ecbA-Entfm-hosp	fms15-Entfm-hosp	lysM4-Entfm	prpA-Entfm-com	absent	absent	fms14-Entfm-hosp	fms17-Entfm-hosp	fms13-Entfm	empA-Entfm-hosp	empB-Entfm-hosp	empC-Entfm-hosp	fms11-Entfm-hosp	fms19-Entfm-hosp	fms16-Entfm-hosp	orf1481-Entfm-hosp	ccpA-Entfm-com	tirE1-Entfm-hosp	tirE2-Entfm-hosp	ptsD-Entfm-hosp	bepA-Entfm-hosp	absent	sagA-Entfm-hosp	capD-Entfm-hosp	lysM1-Entfm-hosp	lysM2-Entfm	absent	glsB1-Entfm	gls20-Entfm	glsB-Entfm	gls33-Entfm	IS16-Entfm-hosp	present
UW24022	2018_2	11304	1	Respiratory and cardiovascular system	vanB	117	71	2	98.7	12	acm-Entfm-hosp	scm-Entfm-hosp	fnm-Entfm-hosp	sgrA-Entfm-hosp	ecbA-Entfm-hosp	fms15-Entfm-hosp	lysM4-Entfm	prpA-Entfm-com	absent	absent	fms14-Entfm-hosp	fms17-Entfm-hosp	fms13-Entfm	empA-Entfm-hosp	empB-Entfm-hosp	empC-Entfm-hosp	fms11-Entfm-hosp	fms19-Entfm-hosp	fms16-Entfm-hosp	orf1481-Entfm-hosp	ccpA-Entfm-com	tirE1-Entfm-hosp	tirE2-Entfm-hosp	ptsD-Entfm-hosp	bepA-Entfm-hosp	absent	sagA-Entfm-hosp	capD-Entfm-hosp	lysM1-Entfm-hosp	lysM2-Entfm	absent	glsB1-Entfm	gls20-Entfm	glsB-Entfm	gls33-Entfm	IS16-Entfm-hosp	present
UW24023	2018_2	11972	1	Excretory system	vanB	117	1501	15	97.8	36	acm-Entfm-hosp	scm-Entfm-hosp	fnm-Entfm-hosp	sgrA-Entfm-hosp	ecbA-Entfm-hosp	fms15-Entfm-hosp	lysM4-Entfm	prpA-Entfm-com	absent	absent	fms14-Entfm-hosp	fms17-Entfm-hosp	fms13-Entfm	empA-Entfm-hosp	empB-Entfm-hosp	empC-Entfm-hosp	fms11-Entfm-hosp	fms19-Entfm-hosp	fms16-Entfm-hosp	orf1481-Entfm-hosp	ccpA-Entfm-com	tirE1-Entfm-hosp	tirE2-Entfm-hosp	ptsD-Entfm-hosp	bepA-Entfm-hosp	absent	sagA-Entfm-hosp	capD-Entfm-hosp	absent	lysM2-Entfm	lysM3-Entfm-hosp	glsB1-Entfm	gls20-Entfm	glsB-Entfm	gls33-Entfm	IS16-Entfm-hosp	present
UW24024	2018_2	11972	2	Excretory system	vanB	117	1501	15	98.5	36	acm-Entfm-hosp	scm-Entfm-hosp	fnm-Entfm-hosp	sgrA-Entfm-hosp	ecbA-Entfm-hosp	fms15-Entfm-hosp	lysM4-Entfm	prpA-Entfm-com	absent	absent	fms14-Entfm-hosp	fms17-Entfm-hosp	fms13-Entfm	empA-Entfm-hosp	empB-Entfm-hosp	empC-Entfm-hosp	fms11-Entfm-hosp	fms19-Entfm-hosp	fms16-Entfm-hosp	orf1481-Entfm-hosp	ccpA-Entfm-com	tirE1-Entfm-hosp	tirE2-Entfm-hosp	ptsD-Entfm-hosp	bepA-Entfm-hosp	absent	sagA-Entfm-hosp	capD-Entfm-hosp	lysM1-Entfm-hosp	lysM2-Entfm	absent	glsB1-Entfm	gls20-Entfm	glsB-Entfm	gls33-Entfm	IS16-Entfm-hosp	present
UW24025	2018_2	11304	2	Respiratory and cardiovascular system	vanB	117	71	2	98.7	12	acm-Entfm-hosp	scm-Entfm-hosp	fnm-Entfm-hosp	sgrA-Entfm-hosp	ecbA-Entfm-hosp	fms15-Entfm-hosp	lysM4-Entfm	prpA-Entfm-com	absent	absent	fms14-Entfm-hosp	fms17-Entfm-hosp	fms13-Entfm	empA-Entfm-hosp	empB-Entfm-hosp	empC-Entfm-hosp	fms11-Entfm-hosp	fms19-Entfm-hosp	fms16-Entfm-hosp	orf1481-Entfm-hosp	ccpA-Entfm-com	tirE1-Entfm-hosp	tirE2-Entfm-hosp	ptsD-Entfm-hosp	bepA-Entfm-hosp	absent	sagA-Entfm-hosp	capD-Entfm-hosp	lysM1-Entfm-hosp	lysM2-Entfm	absent	glsB1-Entfm	gls20-Entfm	glsB-Entfm	gls33-Entfm	IS16-Entfm-hosp	present
UW24026	2018_2	12457		Respiratory and cardiovascular system	vanB	117	71	2	98.9		acm-Entfm-hosp	scm-Entfm-hosp	fnm-Entfm-hosp	sgrA-Entfm-hosp	ecbA-Entfm-hosp	fms15-Entfm-hosp	lysM4-Entfm	prpA-Entfm-com	absent	absent	fms14-Entfm-hosp	fms17-Entfm-hosp	fms13-Entfm	empA-Entfm-hosp	empB-Entfm-hosp	empC-Entfm-hosp	fms11-Entfm-hosp	fms19-Entfm-hosp	fms16-Entfm-hosp	orf1481-Entfm-hosp	ccpA-Entfm-com	tirE1-Entfm-hosp	tirE2-Entfm-hosp	ptsD-Entfm-hosp	bepA-Entfm-hosp	absent	sagA-Entfm-hosp	capD-Entfm-hosp	lysM1-Entfm-hosp	lysM2-Entfm	absent	glsB1-Entfm	gls20-Entfm	glsB-Entfm	gls33-Entfm	IS16-Entfm-hosp	present
UW24027	2018_2	10200		Hematopoietic system	not found	117	36	8	98.2	29	acm-Entfm-hosp	scm-Entfm-hosp	fnm-Entfm-hosp	sgrA-Entfm-hosp	absent	fms15-Entfm-hosp	lysM4-Entfm	prpA-Entfm-com	absent	absent	fms14-Entfm-hosp	fms17-Entfm-hosp	fms13-Entfm	empA-Entfm-hosp	empB-Entfm-hosp	empC-Entfm-hosp	fms11-Entfm-hosp	fms19-Entfm-hosp	fms16-Entfm-hosp	orf1481-Entfm-hosp	ccpA-Entfm-com	tirE1-Entfm-hosp	tirE2-Entfm-hosp	ptsD-Entfm-hosp	bepA-Entfm-hosp	absent	sagA-Entfm-hosp	capD-Entfm-hosp	lysM1-Entfm-hosp	lysM2-Entfm	absent	glsB1-Entfm	gls20-Entfm	glsB-Entfm	gls33-Entfm	IS16-Entfm-hosp	present
UW24028	2018_2	11559		Respiratory and cardiovascular system	not found	80	467	3	99.1	19	acm-Entfm-hosp	scm-Entfm-hosp	fnm-Entfm-hosp	sgrA-Entfm-hosp	ecbA-Entfm-hosp	fms15-Entfm-hosp	lysM4-Entfm	prpA-Entfm-com	absent	absent	fms14-Entfm-hosp	fms17-Entfm-hosp	fms13-Entfm	empA-Entfm-hosp	empB-Entfm-hosp	empC-Entfm-hosp	fms11-Entfm-hosp	fms19-Entfm-hosp	fms16-Entfm-hosp	orf1481-Entfm-hosp	ccpA-Entfm-com	tirE1-Entfm-hosp	tirE2-Entfm-hosp	ptsD-Entfm-hosp	bepA-Entfm-hosp	absent	sagA-Entfm-hosp	capD-Entfm-hosp	lysM1-Entfm-hosp	lysM2-Entfm	absent	glsB1-Entfm	gls20-Entfm	glsB-Entfm	gls33-Entfm	IS16-Entfm-hosp	present
UW24029	2018_2	13429		Other	not found	80	467	3	99		acm-Entfm-hosp	scm-Entfm-hosp	fnm-Entfm-hosp	sgrA-Entfm-hosp	ecbA-Entfm-hosp	fms15-Entfm-hosp	lysM4-Entfm	prpA-Entfm-com	absent	absent	fms14-Entfm-hosp	fms17-Entfm-hosp	fms13-Entfm	empA-Entfm-hosp	empB-Entfm-hosp	empC-Entfm-hosp	fms11-Entfm-hosp	fms19-Entfm-hosp	fms16-Entfm-hosp	orf1481-Entfm-hosp	ccpA-Entfm-com	tirE1-Entfm-hosp	tirE2-Entfm-hosp	ptsD-Entfm-hosp	bepA-Entfm-hosp	absent	sagA-Entfm-hosp	capD-Entfm-hosp	absent	lysM2-Entfm	lysM3-Entfm-hosp	glsB1-Entfm	gls20-Entfm	glsB-Entfm	gls33-Entfm	IS16-Entfm-hosp	present
UW24030	2018_2	10306		Hematopoietic system	not found	80	5083		99.2		acm-Entfm-hosp	scm-Entfm-hosp	fnm-Entfm-hosp	sgrA-Entfm-hosp	ecbA-Entfm-hosp	fms15-Entfm-hosp	lysM4-Entfm	prpA-Entfm-com	absent	absent	fms14-Entfm-hosp	fms17-Entfm-hosp	fms13-Entfm	empA-Entfm-hosp	empB-Entfm-hosp	empC-Entfm-hosp	fms11-Entfm-hosp	fms19-Entfm-hosp	fms16-Entfm-hosp	orf1481-Entfm-hosp	ccpA-Entfm-com	tirE1-Entfm-hosp	tirE2-Entfm-hosp	ptsD-Entfm-hosp	bepA-Entfm-hosp	absent	sagA-Entfm-hosp	capD-Entfm-hosp	lysM1-Entfm-hosp	lysM2-Entfm	absent	glsB1-Entfm	gls20-Entfm	glsB-Entfm	gls33-Entfm	IS16-Entfm-hosp	present
UW24031	2018_2	12870		Excretory system	not found	117	929	1	97.8		acm-Entfm-hosp	scm-Entfm-hosp	fnm-Entfm-hosp	sgrA-Entfm-hosp	ecbA-Entfm-hosp	fms15-Entfm-hosp	lysM4-Entfm	prpA-Entfm-com	absent	absent	fms14-Entfm-hosp	fms17-Entfm-hosp	fms13-Entfm	empA-Entfm-hosp	empB-Entfm-hosp	empC-Entfm-hosp	fms11-Entfm-hosp	fms19-Entfm-hosp	fms16-Entfm-hosp	orf1481-Entfm-hosp	ccpA-Entfm-com	tirE1-Entfm-hosp	tirE2-Entfm-hosp	ptsD-Entfm-hosp	bepA-Entfm-hosp	absent	sagA-Entfm-hosp	capD-Entfm-hosp	lysM1-Entfm-hosp	lysM2-Entfm	absent	glsB1-Entfm	gls20-Entfm	glsB-Entfm	gls33-Entfm	IS16-Entfm-hosp	present
UW24032	2019_1	11290	1	Excretory system	vanB	80	2522	18	98.5	39	acm-Entfm-hosp	scm-Entfm-hosp	fnm-Entfm-hosp	sgrA-Entfm-hosp	ecbA-Entfm-hosp	fms15-Entfm-hosp	lysM4-Entfm	prpA-Entfm-com	absent	absent	fms14-Entfm-hosp	fms17-Entfm-hosp	fms13-Entfm	empA-Entfm-hosp	empB-Entfm-hosp	empC-Entfm-hosp	fms11-Entfm-hosp	fms19-Entfm-hosp	fms16-Entfm-hosp	orf1481-Entfm-hosp	ccpA-Entfm-com	tirE1-Entfm-hosp	tirE2-Entfm-hosp	ptsD-Entfm-hosp	bepA-Entfm-hosp	absent	sagA-Entfm-hosp	capD-Entfm-hosp	lysM1-Entfm-hosp	lysM2-Entfm	absent	glsB1-Entfm	gls20-Entfm	glsB-Entfm	gls33-Entfm	IS16-Entfm-hosp	present
UW24033	2019_1	10283		Hematopoietic system	not found	80	467	3	98.4		acm-Entfm-hosp	scm-Entfm-hosp	fnm-Entfm-hosp	sgrA-Entfm-hosp	ecbA-Entfm-hosp	fms15-Entfm-hosp	lysM4-Entfm	prpA-Entfm-com	absent	absent	fms14-Entfm-hosp	fms17-Entfm-hosp	fms13-Entfm	empA-Entfm-hosp	empB-Entfm-hosp	empC-Entfm-hosp	fms11-Entfm-hosp	fms19-Entfm-hosp	fms16-Entfm-hosp	orf1481-Entfm-hosp	ccpA-Entfm-com	tirE1-Entfm-hosp	tirE2-Entfm-hosp	ptsD-Entfm-hosp	bepA-Entfm-hosp	absent	sagA-Entfm-hosp	capD-Entfm-hosp	lysM1-Entfm-hosp	lysM2-Entfm	absent	glsB1-Entfm	gls20-Entfm	glsB-Entfm	gls33-Entfm	IS16-Entfm-hosp	absent
UW24034	2019_1	11290	2	Excretory system	vanB	80	2522	18	98.9	39	acm-Entfm-hosp	scm-Entfm-hosp	fnm-Entfm-hosp	sgrA-Entfm-hosp	ecbA-Entfm-hosp	fms15-Entfm-hosp	lysM4-Entfm	prpA-Entfm-com	absent	absent	fms14-Entfm-hosp	fms17-Entfm-hosp	fms13-Entfm	empA-Entfm-hosp	empB-Entfm-hosp	empC-Entfm-hosp	fms11-Entfm-hosp	fms19-Entfm-hosp	fms16-Entfm-hosp	orf1481-Entfm-hosp	ccpA-Entfm-com	tirE1-Entfm-hosp	tirE2-Entfm-hosp	ptsD-Entfm-hosp	bepA-Entfm-hosp	absent	sagA-Entfm-hosp	capD-Entfm-hosp	lysM1-Entfm-hosp	lysM2-Entfm	absent	glsB1-Entfm	gls20-Entfm	glsB-Entfm	gls33-Entfm	IS16-Entfm-hosp	present
UW24035	2019_1	13174		Excretory system	vanB	117	36	8	98.8	29	acm-Entfm-hosp	scm-Entfm-hosp	fnm-Entfm-hosp	sgrA-Entfm-hosp	ecbA-Entfm-hosp	fms15-Entfm-hosp	lysM4-Entfm	prpA-Entfm-com	absent	absent	fms14-Entfm-hosp	fms17-Entfm-hosp	fms13-Entfm	empA-Entfm-hosp	empB-Entfm-hosp	empC-Entfm-hosp	fms11-Entfm-hosp	fms19-Entfm-hosp	fms16-Entfm-hosp	orf1481-Entfm-hosp	ccpA-Entfm-com	tirE1-Entfm-hosp	tirE2-Entfm-hosp	ptsD-Entfm-hosp	bepA-Entfm-hosp	absent	sagA-Entfm-hosp	capD-Entfm-hosp	lysM1-Entfm-hosp	lysM2-Entfm	lysM3-Entfm-hosp	glsB1-Entfm	gls20-Entfm	glsB-Entfm	gls33-Entfm	IS16-Entfm-hosp	present
UW24038	2019_1	13269		Excretory system	vanB	117	71	2	99.1	12	acm-Entfm-hosp	scm-Entfm-hosp	fnm-Entfm-hosp	sgrA-Entfm-hosp	ecbA-Entfm-hosp	fms15-Entfm-hosp	lysM4-Entfm	prpA-Entfm-com	absent	absent	fms14-Entfm-hosp	fms17-Entfm-hosp	fms13-Entfm	empA-Entfm-hosp	empB-Entfm-hosp	empC-Entfm-hosp	fms11-Entfm-hosp	fms19-Entfm-hosp	fms16-Entfm-hosp	orf1481-Entfm-hosp	ccpA-Entfm-com	tirE1-Entfm-hosp	tirE2-Entfm-hosp	ptsD-Entfm-hosp	bepA-Entfm-hosp	absent	sagA-Entfm-hosp	capD-Entfm-hosp	lysM1-Entfm-hosp	lysM2-Entfm	lysM3-Entfm-hosp	glsB1-Entfm	gls20-Entfm	glsB-Entfm	gls33-Entfm	IS16-Entfm-hosp	present
UW24042	2019_1	13183		Excretory system	not found	80	467	3	99	19	acm-Entfm-hosp	scm-Entfm-hosp	fnm-Entfm-hosp	sgrA-Entfm-hosp	ecbA-Entfm-hosp	fms15-Entfm-hosp	lysM4-Entfm	prpA-Entfm-com	absent	absent	fms14-Entfm-hosp	fms17-Entfm-hosp	fms13-Entfm	empA-Entfm-hosp	empB-Entfm-hosp	empC-Entfm-hosp	fms11-Entfm-hosp	fms19-Entfm-hosp	fms16-Entfm-hosp	orf1481-Entfm-hosp	ccpA-Entfm-com	tirE1-Entfm-hosp	absent	ptsD-Entfm-hosp	bepA-Entfm-hosp	absent	sagA-Entfm-hosp	capD-Entfm-hosp	absent	lysM2-Entfm	lysM3-Entfm-hosp	glsB1-Entfm	gls20-Entfm	glsB-Entfm	gls33-Entfm	IS16-Entfm-hosp	present
UW24043	2019_1	13245		Hematopoietic system	not found	117	929	1	98.7	4	acm-Entfm-hosp	scm-Entfm-hosp	fnm-Entfm-hosp	sgrA-Entfm-hosp	ecbA-Entfm-hosp	fms15-Entfm-hosp	lysM4-Entfm	prpA-Entfm-com	absent	absent	fms14-Entfm-hosp	fms17-Entfm-hosp	fms13-Entfm	empA-Entfm-hosp	empB-Entfm-hosp	empC-Entfm-hosp	fms11-Entfm-hosp	fms19-Entfm-hosp	fms16-Entfm-hosp	orf1481-Entfm-hosp	ccpA-Entfm-com	tirE1-Entfm-hosp	tirE2-Entfm-hosp	ptsD-Entfm-hosp	bepA-Entfm-hosp	absent	sagA-Entfm-hosp	capD-Entfm-hosp	lysM1-Entfm-hosp	lysM2-Entfm	absent	glsB1-Entfm	gls20-Entfm	glsB-Entfm	gls33-Entfm	IS16-Entfm-hosp	present
UW24045	2019_1	13007		Respiratory and cardiovascular system	vanB	117	71	2	98.1		acm-Entfm-hosp	scm-Entfm-hosp	fnm-Entfm-hosp	absent	absent	fms15-Entfm-hosp	lysM4-Entfm	prpA-Entfm-hosp	absent	absent	fms14-Entfm-hosp	fms17-Entfm-hosp	fms13-Entfm	empA-Entfm-hosp	empB-Entfm-com	empC-Entfm-hosp	fms11-Entfm-hosp	fms19-Entls	fms16-Entls	orf1481-Entfm-hosp	ccpA-Entfm-hosp	absent	absent	ptsD-Entfm-hosp	bepA-Entfm-hosp	absent	sagA-Entfm-com	absent	lysM1-Entfm-hosp	lysM2-Entfm	absent	glsB1-Entfm	gls20-Entfm	glsB-Entfm	gls33-Entfm	IS16-Entfm-hosp	absent
UW24046	2019_1	10617		Hematopoietic system	not found	533	7523		98		acm-Entfm-hosp	scm-Entfm-hosp	fnm-Entfm-hosp	sgrA-Entfm-hosp	absent	fms15-Entfm-hosp	lysM4-Entfm	prpA-Entfm-com	absent	absent	fms14-Entfm-hosp	fms17-Entfm-hosp	fms13-Entfm	empA-Entfm-hosp	empB-Entfm-hosp	empC-Entfm-hosp	fms11-Entfm-hosp	fms19-Entfm-hosp	fms16-Entfm-hosp	orf1481-Entfm-hosp	ccpA-Entfm-hosp	absent	absent	ptsD-Entfm-hosp	bepA-Entfm-hosp	absent	sagA-Entfm-hosp	absent	absent	lysM2-Entfm	lysM3-Entfm-hosp	glsB1-Entfm	gls20-Entfm	glsB-Entfm	gls33-Entfm	IS16-Entfm-hosp	present
UW24048	2019_1	10541		Respiratory and cardiovascular system	not found	80	2887		96.6		acm-Entfm-hosp	scm-Entfm-hosp	fnm-Entfm-hosp	sgrA-Entfm-hosp	absent	fms15-Entfm-hosp	lysM4-Entfm	prpA-Entfm-com	absent	absent	fms14-Entfm-hosp	fms17-Entfm-hosp	fms13-Entfm	empA-Entfm-hosp	empB-Entfm-hosp	empC-Entfm-hosp	fms11-Entfm-hosp	fms19-Entfm-hosp	fms16-Entfm-hosp	orf1481-Entfm-hosp	ccpA-Entfm-hosp	absent	absent	ptsD-Entfm-hosp	bepA-Entfm-hosp	absent	sagA-Entfm-hosp	absent	lysM1-Entfm-hosp	lysM2-Entfm	absent	glsB1-Entfm	gls20-Entfm	glsB-Entfm	gls33-Entfm	IS16-Entfm-hosp	present
UW24049	2019_1	12115		Hematopoietic system	not found	262	1016	5	98.6		acm-Entfm-hosp	scm-Entfm-hosp	fnm-Entfm-hosp	sgrA-Entfm-hosp	absent	fms15-Entfm-hosp	lysM4-Entfm	prpA-Entfm-com	absent	absent	fms14-Entfm-hosp	fms17-Entfm-hosp	fms13-Entfm	empA-Entfm-hosp	empB-Entfm-hosp	empC-Entfm-hosp	fms11-Entfm-hosp	fms19-Entfm-hosp	fms16-Entfm-hosp	orf1481-Entfm-hosp	ccpA-Entfm-hosp	absent	absent	ptsD-Entfm-hosp	bepA-Entfm-hosp	absent	sagA-Entfm-hosp	absent	absent	lysM2-Entfm	lysM3-Entfm-hosp	glsB1-Entfm	gls20-Entfm	glsB-Entfm	gls33-Entfm	IS16-Entfm-hosp	present
UW24051	2019_1	12982		Hematopoietic system	vanB	117	71	2	98.5	15	acm-Entfm-hosp	scm-Entfm-hosp	fnm-Entfm-hosp	sgrA-Entfm-hosp	absent	fms15-Entfm-hosp	lysM4-Entfm	prpA-Entfm-com	absent	absent	fms14-Entfm-hosp	fms17-Entfm-hosp	fms13-Entfm	empA-Entfm-hosp	empB-Entfm-hosp	empC-Entfm-hosp	fms11-Entfm-hosp	fms19-Entfm-hosp	fms16-Entfm-hosp	orf1481-Entfm-hosp	ccpA-Entfm-hosp	absent	absent	ptsD-Entfm-hosp	bepA-Entfm-hosp	absent	sagA-Entfm-hosp	absent	lysM1-Entfm-hosp	lysM2-Entfm	absent	glsB1-Entfm	gls20-Entfm	glsB-Entfm	gls33-Entfm	IS16-Entfm-hosp	present
UW24052	2019_1	12681	1	Hematopoietic system	vanA	80	1618	17	98.3	38	acm-Entfm-hosp	scm-Entfm-hosp	fnm-Entfm-hosp	sgrA-Entfm-hosp	absent	fms15-Entfm-hosp	lysM4-Entfm	prpA-Entfm-com	absent	absent	fms14-Entfm-hosp	fms17-Entfm-hosp	fms13-Entfm	empA-Entfm-hosp	empB-Entfm-hosp	empC-Entfm-hosp	fms11-Entfm-hosp	fms19-Entfm-hosp	fms16-Entfm-hosp	orf1481-Entfm-hosp	ccpA-Entfm-hosp	absent	absent	ptsD-Entfm-hosp	bepA-Entfm-hosp	absent	sagA-Entfm-hosp	absent	absent	lysM2-Entfm	lysM3-Entfm-hosp	glsB1-Entfm	gls20-Entfm	glsB-Entfm	gls33-Entfm	IS16-Entfm-hosp	present
UW24053	2019_1	12411		Hematopoietic system	vanB	117	36	8	97.8	29	acm-Entfm-hosp	scm-Entfm-hosp	fnm-Entfm-hosp	sgrA-Entfm-hosp	absent	fms15-Entfm-hosp	lysM4-Entfm	prpA-Entfm-com	absent	absent	fms14-Entfm-hosp	fms17-Entfm-hosp	fms13-Entfm	empA-Entfm-hosp	empB-Entfm-hosp	empC-Entfm-hosp	fms11-Entfm-hosp	fms19-Entfm-hosp	fms16-Entfm-hosp	orf1481-Entfm-hosp	ccpA-Entfm-hosp	absent	absent	ptsD-Entfm-hosp	bepA-Entfm-hosp	absent	sagA-Entfm-hosp	absent	lysM1-Entfm-hosp	lysM2-Entfm	absent	absent	absent	absent	absent	IS16-Entfm-hosp	present
UW24054	2019_1	12681	2	Hematopoietic system	vanA	80	1618	17	98.5	38	acm-Entfm-hosp	scm-Entfm-hosp	fnm-Entfm-hosp	sgrA-Entfm-hosp	absent	fms15-Entfm-hosp	lysM4-Entfm	prpA-Entfm-com	absent	absent	fms14-Entfm-hosp	fms17-Entfm-hosp	fms13-Entfm	empA-Entfm-hosp	empB-Entfm-hosp	empC-Entfm-hosp	fms11-Entfm-hosp	fms19-Entfm-hosp	fms16-Entfm-hosp	orf1481-Entfm-hosp	ccpA-Entfm-hosp	absent	absent	ptsD-Entfm-hosp	bepA-Entfm-hosp	absent	sagA-Entfm-hosp	absent	absent	lysM2-Entfm	lysM3-Entfm-hosp	glsB1-Entfm	gls20-Entfm	glsB-Entfm	gls33-Entfm	IS16-Entfm-hosp	present
UW24056	2019_1	12450		Hematopoietic system	not found	117	7837	1	96.3		acm-Entfm-hosp	scm-Entfm-hosp	fnm-Entfm-hosp	sgrA-Entfm-hosp	absent	fms15-Entfm-hosp	lysM4-Entfm	prpA-Entfm-com	absent	absent	fms14-Entfm-hosp	fms17-Entfm-hosp	fms13-Entfm	empA-Entfm-hosp	empB-Entfm-hosp	empC-Entfm-hosp	fms11-Entfm-hosp	fms19-Entfm-hosp	fms16-Entfm-hosp	orf1481-Entfm-hosp	ccpA-Entfm-hosp	absent	absent	ptsD-Entfm-hosp	bepA-Entfm-hosp	absent	sagA-Entfm-hosp	absent	absent	lysM2-Entfm	lysM3-Entfm-hosp	glsB1-Entfm	gls20-Entfm	glsB-Entfm	gls33-Entfm	IS16-Entfm-hosp	present
UW24057	2019_2	12906	1	Excretory system	not found	117	929	1	98.4	3	acm-Entfm-hosp	scm-Entfm-hosp	fnm-Entfm-hosp	sgrA-Entfm-hosp	absent	fms15-Entfm-hosp	lysM4-Entfm	prpA-Entfm-com	absent	absent	fms14-Entfm-hosp	fms17-Entfm-hosp	fms13-Entfm	empA-Entfm-hosp	empB-Entfm-hosp	empC-Entfm-hosp	fms11-Entfm-hosp	fms19-Entfm-hosp	fms16-Entfm-hosp	orf1481-Entfm-hosp	ccpA-Entfm-hosp	absent	absent	ptsD-Entfm-hosp	bepA-Entfm-hosp	absent	sagA-Entfm-hosp	absent	absent	lysM2-Entfm	lysM3-Entfm-hosp	glsB1-Entfm	gls20-Entfm	glsB-Entfm	gls33-Entfm	IS16-Entfm-hosp	absent
UW24058	2019_2	12037		Hematopoietic system	vanB	117	71	2	98.5	14	acm-Entfm-hosp	scm-Entfm-hosp	fnm-Entfm-hosp	sgrA-Entfm-hosp	absent	fms15-Entfm-hosp	lysM4-Entfm	prpA-Entfm-com	absent	absent	fms14-Entfm-hosp	fms17-Entfm-hosp	fms13-Entfm	empA-Entfm-hosp	empB-Entfm-hosp	empC-Entfm-hosp	fms11-Entfm-hosp	fms19-Entfm-hosp	fms16-Entfm-hosp	orf1481-Entfm-hosp	ccpA-Entfm-hosp	absent	absent	ptsD-Entfm-hosp	bepA-Entfm-hosp	absent	sagA-Entfm-hosp	absent	absent	lysM2-Entfm	lysM3-Entfm-hosp	glsB1-Entfm	gls20-Entfm	glsB-Entfm	gls33-Entfm	IS16-Entfm-hosp	absent
UW24060	2019_2	12906	2	Excretory system	not found	117	929	1	98.5	3	acm-Entfm-hosp	scm-Entfm-hosp	fnm-Entfm-hosp	sgrA-Entfm-hosp	absent	fms15-Entfm-hosp	lysM4-Entfm	prpA-Entfm-com	absent	absent	fms14-Entfm-hosp	fms17-Entfm-hosp	fms13-Entfm	empA-Entfm-hosp	empB-Entfm-hosp	empC-Entfm-hosp	fms11-Entfm-hosp	fms19-Entfm-hosp	fms16-Entfm-hosp	orf1481-Entfm-hosp	ccpA-Entfm-hosp	absent	absent	ptsD-Entfm-hosp	bepA-Entfm-hosp	absent	sagA-Entfm-hosp	absent	absent	lysM2-Entfm	lysM3-Entfm-hosp	glsB1-Entfm	gls20-Entfm	glsB-Entfm	gls33-Entfm	IS16-Entfm-hosp	present
UW24061	2019_2	13067		Excretory system	vanB	117	7838	2	98		acm-Entfm-hosp	scm-Entfm-hosp	fnm-Entfm-hosp	sgrA-Entfm-hosp	absent	fms15-Entfm-hosp	lysM4-Entfm	prpA-Entfm-com	absent	absent	fms14-Entfm-hosp	fms17-Entfm-hosp	fms13-Entfm	empA-Entfm-hosp	empB-Entfm-hosp	empC-Entfm-hosp	fms11-Entfm-hosp	fms19-Entfm-hosp	fms16-Entfm-hosp	orf1481-Entfm-hosp	ccpA-Entfm-hosp	absent	absent	ptsD-Entfm-hosp	bepA-Entfm-hosp	absent	sagA-Entfm-hosp	absent	absent	lysM2-Entfm	lysM3-Entfm-hosp	glsB1-Entfm	gls20-Entfm	glsB-Entfm	gls33-Entfm	IS16-Entfm-hosp	present
UW24062	2019_2	12282		Hematopoietic system	not found	117	929	1	98.9	5	acm-Entfm-hosp	scm-Entfm-hosp	fnm-Entfm-hosp	sgrA-Entfm-hosp	absent	fms15-Entfm-hosp	lysM4-Entfm	prpA-Entfm-com	absent	absent	fms14-Entfm-hosp	fms17-Entfm-hosp	fms13-Entfm	empA-Entfm-hosp	empB-Entfm-hosp	empC-Entfm-hosp	fms11-Entfm-hosp	fms19-Entfm-hosp	fms16-Entfm-hosp	orf1481-Entfm-hosp	ccpA-Entfm-hosp	absent	absent	ptsD-Entfm-hosp	bepA-Entfm-hosp	absent	sagA-Entfm-hosp	absent	absent	lysM2-Entfm	lysM3-Entfm-hosp	glsB1-Entfm	gls20-Entfm	glsB-Entfm	gls33-Entfm	IS16-Entfm-hosp	present
UW24063	2020_1	10515	1	Excretory system	not found	80	467	3	99.2	19	acm-Entfm-hosp	scm-Entfm-hosp	fnm-Entfm-hosp	sgrA-Entfm-hosp	absent	fms15-Entfm-hosp	lysM4-Entfm	prpA-Entfm-com	absent	absent	fms14-Entfm-hosp	fms17-Entfm-hosp	fms13-Entfm	empA-Entfm-hosp	empB-Entfm-hosp	empC-Entfm-hosp	fms11-Entfm-hosp	fms19-Entfm-hosp	fms16-Entfm-hosp	orf1481-Entfm-hosp	ccpA-Entfm-hosp	absent	absent	ptsD-Entfm-hosp	bepA-Entfm-hosp	absent	sagA-Entfm-hosp	absent	lysM1-Entfm-hosp	lysM2-Entfm	absent	glsB1-Entfm	gls20-Entfm	glsB-Entfm	gls33-Entfm	IS16-Entfm-hosp	present
UW24066	2020_1	10434		Respiratory and cardiovascular system	not found	117	929	1	99.1	1	acm-Entfm-hosp	scm-Entfm-hosp	fnm-Entfm-hosp	sgrA-Entfm-hosp	absent	fms15-Entfm-hosp	lysM4-Entfm	prpA-Entfm-com	absent	absent	fms14-Entfm-hosp	fms17-Entfm-hosp	fms13-Entfm	empA-Entfm-hosp	empB-Entfm-hosp	empC-Entfm-hosp	fms11-Entfm-hosp	fms19-Entfm-hosp	fms16-Entfm-hosp	orf1481-Entfm-hosp	ccpA-Entfm-hosp	absent	absent	ptsD-Entfm-hosp	bepA-Entfm-hosp	absent	sagA-Entfm-hosp	absent	absent	lysM2-Entfm	lysM3-Entfm-hosp	glsB1-Entfm	gls20-Entfm	glsB-Entfm	gls33-Entfm	IS16-Entfm-hosp	present
UW24068	2020_1	12114	1	Other	not found	117	929	1	98.7	6	acm-Entfm-hosp	scm-Entfm-hosp	fnm-Entfm-hosp	sgrA-Entfm-hosp	absent	fms15-Entfm-hosp	lysM4-Entfm	prpA-Entfm-com	absent	absent	fms14-Entfm-hosp	fms17-Entfm-hosp	fms13-Entfm	empA-Entfm-hosp	empB-Entfm-hosp	empC-Entfm-hosp	fms11-Entfm-hosp	fms19-Entfm-hosp	fms16-Entfm-hosp	orf1481-Entfm-hosp	ccpA-Entfm-hosp	absent	absent	ptsD-Entfm-hosp	bepA-Entfm-hosp	absent	sagA-Entfm-hosp	absent	lysM1-Entfm-hosp	lysM2-Entfm	absent	glsB1-Entfm	gls20-Entfm	glsB-Entfm	gls33-Entfm	IS16-Entfm-hosp	present
UW24069	2020_1	12711		Hematopoietic system	vanB	117	5101	2	99		acm-Entfm-hosp	scm-Entfm-hosp	fnm-Entfm-hosp	sgrA-Entfm-hosp	absent	fms15-Entfm-hosp	lysM4-Entfm	prpA-Entfm-com	absent	absent	fms14-Entfm-hosp	fms17-Entfm-hosp	fms13-Entfm	empA-Entfm-hosp	empB-Entfm-hosp	empC-Entfm-hosp	fms11-Entfm-hosp	fms19-Entfm-hosp	fms16-Entfm-hosp	orf1481-Entfm-hosp	ccpA-Entfm-hosp	absent	absent	ptsD-Entfm-hosp	bepA-Entfm-hosp	absent	sagA-Entfm-hosp	absent	lysM1-Entfm-hosp	lysM2-Entfm	absent	glsB1-Entfm	gls20-Entfm	glsB-Entfm	gls33-Entfm	IS16-Entfm-hosp	present
UW24070	2020_1	11339	1	Excretory system	not found	761	6731	10	98.9	31	acm-Entfm-hosp	scm-Entfm-hosp	fnm-Entfm-hosp	sgrA-Entfm-hosp	absent	fms15-Entfm-hosp	lysM4-Entfm	prpA-Entfm-com	absent	absent	fms14-Entfm-hosp	fms17-Entfm-hosp	fms13-Entfm	empA-Entfm-hosp	empB-Entfm-hosp	empC-Entfm-hosp	fms11-Entfm-hosp	fms19-Entfm-hosp	fms16-Entfm-hosp	orf1481-Entfm-hosp	ccpA-Entfm-hosp	absent	absent	ptsD-Entfm-hosp	bepA-Entfm-hosp	absent	sagA-Entfm-com	absent	lysM1-Entfm-hosp	lysM2-Entfm	absent	glsB1-Entfm	gls20-Entfm	glsB-Entfm	gls33-Entfm	IS16-Entfm-hosp	present
UW24071	2020_1	11339	2	Excretory system	not found	761	6731	10	99.1	31	acm-Entfm-hosp	scm-Entfm-hosp	fnm-Entfm-hosp	sgrA-Entfm-hosp	absent	fms15-Entfm-hosp	lysM4-Entfm	prpA-Entfm-com	absent	absent	fms14-Entfm-hosp	fms17-Entfm-hosp	fms13-Entfm	empA-Entfm-hosp	empB-Entfm-hosp	empC-Entfm-hosp	fms11-Entfm-hosp	fms19-Entfm-hosp	fms16-Entfm-hosp	orf1481-Entfm-hosp	ccpA-Entfm-hosp	absent	absent	ptsD-Entfm-hosp	bepA-Entfm-hosp	absent	sagA-Entfm-hosp	absent	lysM1-Entfm-hosp	lysM2-Entfm	lysM3-Entfm-hosp	glsB1-Entfm	gls20-Entfm	glsB-Entfm	gls33-Entfm	IS16-Entfm-hosp	present
UW24168	2020_1	12114	2	Other	not found	117	929	1	98.7	6	acm-Entfm-hosp	scm-Entfm-hosp	fnm-Entfm-hosp	sgrA-Entfm-hosp	absent	fms15-Entfm-hosp	lysM4-Entfm	prpA-Entfm-com	fms21-Entfm-hosp	absent	fms14-Entfm-hosp	fms17-Entfm-hosp	fms13-Entfm	empA-Entfm-hosp	empB-Entfm-hosp	empC-Entfm-hosp	fms11-Entfm-hosp	fms19-Entfm-hosp	fms16-Entfm-hosp	orf1481-Entfm-hosp	ccpA-Entfm-hosp	absent	absent	ptsD-Entfm-hosp	bepA-Entfm-hosp	absent	sagA-Entfm-hosp	absent	absent	lysM2-Entfm	lysM3-Entfm-hosp	absent	absent	absent	absent	IS16-Entfm-hosp	present
UW24169	2020_1	10490		Respiratory and cardiovascular system	not found	117	5943		98.1		acm-Entfm-hosp	scm-Entfm-hosp	fnm-Entfm-hosp	sgrA-Entfm-hosp	absent	fms15-Entfm-hosp	lysM4-Entfm	prpA-Entfm-com	fms21-Entfm-com	ambiguous	fms14-Entfm-hosp	fms17-Entfm-hosp	fms13-Entfm	empA-Entfm-hosp	empB-Entfm-hosp	empC-Entfm-hosp	fms11-Entfm-hosp	fms19-Entfm-hosp	fms16-Entfm-hosp	orf1481-Entfm-hosp	ccpA-Entfm-hosp	absent	absent	ptsD-Entfm-hosp	bepA-Entfm-hosp	absent	sagA-Entfm-hosp	absent	absent	lysM2-Entfm	lysM3-Entfm-hosp	glsB1-Entfm	gls20-Entfm	glsB-Entfm	gls33-Entfm	IS16-Entfm-hosp	present
UW24170	2020_1	10158		Excretory system	vanB	117	71	2	98.9		acm-Entfm-hosp	scm-Entfm-hosp	fnm-Entfm-hosp	sgrA-Entfm-hosp	absent	fms15-Entfm-hosp	lysM4-Entfm	prpA-Entfm-com	absent	absent	fms14-Entfm-hosp	fms17-Entfm-hosp	fms13-Entfm	empA-Entfm-hosp	empB-Entfm-hosp	empC-Entfm-hosp	fms11-Entfm-hosp	fms19-Entfm-hosp	fms16-Entfm-hosp	orf1481-Entfm-hosp	ccpA-Entfm-hosp	absent	absent	ptsD-Entfm-hosp	bepA-Entfm-hosp	absent	sagA-Entfm-hosp	absent	lysM1-Entfm-hosp	lysM2-Entfm	absent	glsB1-Entfm	gls20-Entfm	glsB-Entfm	gls33-Entfm	IS16-Entfm-hosp	present
UW24171	2017_2	11267		Excretory system	not found	117	929	1	98.9		acm-Entfm-hosp	scm-Entfm-hosp	fnm-Entfm-hosp	sgrA-Entfm-hosp	absent	fms15-Entfm-hosp	lysM4-Entfm	prpA-Entfm-com	fms21-Entfm-hosp	absent	fms14-Entfm-hosp	fms17-Entfm-hosp	fms13-Entfm	empA-Entfm-hosp	empB-Entfm-hosp	empC-Entfm-hosp	fms11-Entfm-hosp	fms19-Entfm-hosp	fms16-Entfm-hosp	orf1481-Entfm-hosp	ccpA-Entfm-hosp	absent	absent	ptsD-Entfm-hosp	bepA-Entfm-hosp	absent	sagA-Entfm-hosp	absent	lysM1-Entfm-hosp	lysM2-Entfm	absent	glsB1-Entfm	gls20-Entfm	glsB-Entfm	gls33-Entfm	IS16-Entfm-hosp	present
UW24172	2017_2	12724		Respiratory and cardiovascular system	not found	80	467	3	98.8		acm-Entfm-hosp	scm-Entfm-hosp	fnm-Entfm-hosp	sgrA-Entfm-hosp	absent	fms15-Entfm-hosp	lysM4-Entfm	prpA-Entfm-com	absent	absent	fms14-Entfm-hosp	fms17-Entfm-hosp	fms13-Entfm	empA-Entfm-hosp	empB-Entfm-hosp	empC-Entfm-hosp	fms11-Entfm-hosp	fms19-Entfm-hosp	fms16-Entfm-hosp	orf1481-Entfm-hosp	ccpA-Entfm-hosp	absent	absent	ptsD-Entfm-hosp	bepA-Entfm-hosp	absent	sagA-Entfm-hosp	absent	lysM1-Entfm-hosp	lysM2-Entfm	absent	glsB1-Entfm	gls20-Entfm	glsB-Entfm	gls33-Entfm	IS16-Entfm-hosp	present
UW24173	2017_2	13122		Respiratory and cardiovascular system	vanB	117	71	2	99		acm-Entfm-hosp	scm-Entfm-hosp	fnm-Entfm-hosp	sgrA-Entfm-hosp	absent	fms15-Entfm-hosp	lysM4-Entfm	prpA-Entfm-com	absent	absent	fms14-Entfm-hosp	fms17-Entfm-hosp	fms13-Entfm	empA-Entfm-hosp	empB-Entfm-hosp	empC-Entfm-hosp	fms11-Entfm-hosp	fms19-Entfm-hosp	fms16-Entfm-hosp	orf1481-Entfm-hosp	ccpA-Entfm-hosp	absent	absent	ptsD-Entfm-hosp	bepA-Entfm-hosp	absent	sagA-Entfm-hosp	absent	lysM1-Entfm-hosp	lysM2-Entfm	lysM3-Entfm-hosp	glsB1-Entfm	gls20-Entfm	glsB-Entfm	gls33-Entfm	IS16-Entfm-hosp	present
UW24174	2017_2	10373		Excretory system	not found	80	7840		98.9		acm-Entfm-hosp	scm-Entfm-hosp	fnm-Entfm-hosp	sgrA-Entfm-hosp	absent	fms15-Entfm-hosp	lysM4-Entfm	prpA-Entfm-com	absent	absent	fms14-Entfm-hosp	fms17-Entfm-hosp	fms13-Entfm	empA-Entfm-hosp	empB-Entfm-hosp	empC-Entfm-hosp	fms11-Entfm-hosp	fms19-Entfm-hosp	fms16-Entfm-hosp	orf1481-Entfm-hosp	ccpA-Entfm-hosp	absent	absent	ptsD-Entfm-hosp	bepA-Entfm-hosp	absent	sagA-Entfm-hosp	absent	absent	lysM2-Entfm	lysM3-Entfm-hosp	glsB1-Entfm	gls20-Entfm	glsB-Entfm	gls33-Entfm	IS16-Entfm-hosp	present
UW24175	2017_2	12641		Hematopoietic system	vanB	117	71	2	98.3	16	acm-Entfm-hosp	scm-Entfm-hosp	fnm-Entfm-hosp	sgrA-Entfm-hosp	absent	fms15-Entfm-hosp	lysM4-Entfm	prpA-Entfm-com	absent	absent	fms14-Entfm-hosp	fms17-Entfm-hosp	fms13-Entfm	empA-Entfm-hosp	empB-Entfm-hosp	empC-Entfm-hosp	fms11-Entfm-hosp	fms19-Entfm-hosp	fms16-Entfm-hosp	orf1481-Entfm-hosp	ccpA-Entfm-hosp	absent	absent	ptsD-Entfm-hosp	bepA-Entfm-hosp	absent	sagA-Entfm-hosp	absent	absent	lysM2-Entfm	lysM3-Entfm-hosp	glsB1-Entfm	gls20-Entfm	glsB-Entfm	gls33-Entfm	IS16-Entfm-hosp	present
UW24176	2018_1	12297		Other	not found	117	929	1	98.7		acm-Entfm-hosp	scm-Entfm-hosp	fnm-Entfm-hosp	sgrA-Entfm-hosp	absent	fms15-Entfm-hosp	lysM4-Entfm	prpA-Entfm-com	fms21-Entfm-hosp	absent	fms14-Entfm-hosp	fms17-Entfm-hosp	fms13-Entfm	empA-Entfm-hosp	empB-Entfm-hosp	empC-Entfm-hosp	fms11-Entfm-hosp	fms19-Entfm-hosp	fms16-Entfm-hosp	orf1481-Entfm-hosp	ccpA-Entfm-hosp	absent	absent	ptsD-Entfm-hosp	bepA-Entfm-hosp	absent	sagA-Entfm-hosp	absent	absent	lysM2-Entfm	lysM3-Entfm-hosp	glsB1-Entfm	gls20-Entfm	glsB-Entfm	gls33-Entfm	IS16-Entfm-hosp	present
UW24177	2018_1	12325		Excretory system	vanB	117	71	2	98.8		acm-Entfm-hosp	scm-Entfm-hosp	fnm-Entfm-hosp	sgrA-Entfm-hosp	absent	fms15-Entfm-hosp	lysM4-Entfm	prpA-Entfm-com	fms21-Entfm-hosp	absent	fms14-Entfm-hosp	fms17-Entfm-hosp	fms13-Entfm	empA-Entfm-hosp	empB-Entfm-hosp	empC-Entfm-hosp	fms11-Entfm-hosp	fms19-Entfm-hosp	fms16-Entfm-hosp	orf1481-Entfm-hosp	ccpA-Entfm-hosp	absent	absent	ptsD-Entfm-hosp	bepA-Entfm-hosp	absent	sagA-Entfm-hosp	absent	absent	lysM2-Entfm	lysM3-Entfm-hosp	glsB1-Entfm	gls20-Entfm	glsB-Entfm	gls33-Entfm	IS16-Entfm-hosp	present
UW24178	2018_1	10134	1	Hematopoietic system	not found	117	929	1	98.9	3	acm-Entfm-hosp	scm-Entfm-hosp	fnm-Entfm-hosp	sgrA-Entfm-hosp	ecbA-Entfm-hosp	fms15-Entfm-hosp	lysM4-Entfm	prpA-Entfm-com	fms21-Entfm-hosp	absent	fms14-Entfm-hosp	fms17-Entfm-hosp	fms13-Entfm	empA-Entfm-hosp	empB-Entfm-hosp	empC-Entfm-hosp	fms11-Entfm-hosp	fms19-Entfm-hosp	fms16-Entfm-hosp	orf1481-Entfm-hosp	ccpA-Entls	absent	absent	ptsD-Entfm-hosp	bepA-Entfm-hosp	absent	sagA-Entfm-hosp	capD-Entfm-hosp	lysM1-Entfm-hosp	lysM2-Entfm	absent	glsB1-Entfm	gls20-Entfm	glsB-Entfm	gls33-Entfm	IS16-Entfm-hosp	present
UW24179	2018_1	10716		Excretory system	vanB	117	71	2	98.8	13	acm-Entfm-hosp	scm-Entfm-hosp	fnm-Entfm-hosp	sgrA-Entfm-hosp	ecbA-Entfm-hosp	fms15-Entfm-hosp	lysM4-Entfm	prpA-Entfm-hosp	fms21-Entfm-hosp	absent	fms14-Entfm-hosp	fms17-Entfm-hosp	fms13-Entfm	empA-Entfm-hosp	empB-Entfm-hosp	empC-Entfm-hosp	fms11-Entfm-hosp	fms19-Entfm-hosp	fms16-Entls	orf1481-Entfm-hosp	ccpA-Entfm-hosp	absent	absent	ptsD-Entfm-hosp	bepA-Entfm-hosp	absent	sagA-Entfm-hosp	capD-Entfm-hosp	lysM1-Entfm-hosp	lysM2-Entfm	absent	glsB1-Entfm	gls20-Entfm	glsB-Entfm	gls33-Entfm	IS16-Entfm-hosp	present
UW24180	2018_1	12054		Respiratory and cardiovascular system	not found	80	467	3	98.9	19	acm-Entfm-hosp	scm-Entfm-hosp	fnm-Entfm-hosp	sgrA-Entfm-hosp	ecbA-Entfm-hosp	fms15-Entfm-hosp	lysM4-Entfm	prpA-Entfm-com	fms21-Entfm-hosp	ambiguous	fms14-Entfm-hosp	fms17-Entfm-hosp	fms13-Entfm	empA-Entfm-hosp	empB-Entfm-hosp	empC-Entfm-hosp	fms11-Entfm-hosp	fms19-Entfm-hosp	fms16-Entfm-hosp	orf1481-Entfm-hosp	ccpA-Entfm-com	tirE1-Entfm-hosp	tirE2-Entfm-hosp	ptsD-Entfm-hosp	bepA-Entfm-hosp	absent	sagA-Entfm-hosp	capD-Entfm-hosp	lysM1-Entfm-hosp	lysM2-Entfm	absent	glsB1-Entfm	gls20-Entfm	glsB-Entfm	gls33-Entfm	IS16-Entfm-hosp	present
UW24182	2018_1	12113		Excretory system	not found	80	467	3	99.4		acm-Entfm-hosp	scm-Entfm-hosp	fnm-Entfm-hosp	sgrA-Entfm-hosp	ecbA-Entfm-hosp	fms15-Entfm-hosp	lysM4-Entfm	prpA-Entfm-com	fms21-Entfm-hosp	ambiguous	fms14-Entfm-hosp	fms17-Entfm-hosp	fms13-Entfm	empA-Entfm-hosp	empB-Entfm-hosp	empC-Entfm-hosp	fms11-Entfm-hosp	fms19-Entfm-hosp	fms16-Entfm-hosp	orf1481-Entfm-hosp	ccpA-Entfm-com	tirE1-Entfm-hosp	tirE2-Entfm-hosp	ptsD-Entfm-hosp	bepA-Entfm-hosp	absent	sagA-Entfm-hosp	capD-Entfm-hosp	lysM1-Entfm-hosp	lysM2-Entfm	absent	glsB1-Entfm	gls20-Entfm	glsB-Entfm	gls33-Entfm	IS16-Entfm-hosp	present
UW24184	2020_1	10746	2	Excretory system	not found	80	467	3	98.2		acm-Entfm-hosp	scm-Entfm-hosp	fnm-Entfm-hosp	sgrA-Entfm-hosp	ecbA-Entfm-hosp	fms15-Entfm-hosp	lysM4-Entfm	prpA-Entfm-com	fms21-Entfm-hosp	ambiguous	fms14-Entfm-hosp	fms17-Entfm-hosp	fms13-Entfm	empA-Entfm-hosp	empB-Entfm-hosp	empC-Entfm-hosp	fms11-Entfm-hosp	fms19-Entfm-hosp	fms16-Entfm-hosp	orf1481-Entfm-hosp	ccpA-Entfm-com	tirE1-Entfm-hosp	tirE2-Entfm-hosp	ptsD-Entfm-hosp	bepA-Entfm-hosp	absent	sagA-Entfm-com	absent	absent	lysM2-Entfm	lysM3-Entfm-hosp	glsB1-Entfm	gls20-Entfm	glsB-Entfm	gls33-Entfm	IS16-Entfm-hosp	present
UW24186	2020_1	12475		Excretory system	not found	117	929	1	98.7		acm-Entfm-hosp	scm-Entfm-hosp	fnm-Entfm-hosp	sgrA-Entfm-hosp	ecbA-Entfm-hosp	fms15-Entfm-hosp	lysM4-Entfm	prpA-Entfm-com	fms21-Entfm-hosp	ambiguous	fms14-Entfm-hosp	fms17-Entfm-hosp	fms13-Entfm	empA-Entfm-hosp	empB-Entfm-hosp	empC-Entfm-hosp	fms11-Entfm-hosp	fms19-Entfm-hosp	fms16-Entfm-hosp	orf1481-Entfm-hosp	ccpA-Entfm-com	tirE1-Entfm-hosp	absent	ptsD-Entfm-hosp	bepA-Entfm-hosp	absent	sagA-Entfm-hosp	capD-Entfm-hosp	lysM1-Entfm-hosp	lysM2-Entfm	absent	glsB1-Entfm	gls20-Entfm	glsB-Entfm	gls33-Entfm	IS16-Entfm-hosp	present
UW24187	2019_2	11815		Hematopoietic system	not found	1693	2532		98.8		acm-Entfm-hosp	scm-Entfm-hosp	fnm-Entfm-hosp	sgrA-Entfm-hosp	ecbA-Entfm-hosp	fms15-Entfm-hosp	lysM4-Entfm	prpA-Entfm-com	fms21-Entfm-hosp	ambiguous	fms14-Entfm-hosp	fms17-Entfm-hosp	fms13-Entfm	empA-Entfm-hosp	empB-Entfm-hosp	empC-Entfm-hosp	fms11-Entfm-hosp	fms19-Entfm-hosp	fms16-Entfm-hosp	orf1481-Entfm-hosp	ccpA-Entfm-com	tirE1-Entfm-hosp	absent	ptsD-Entfm-hosp	bepA-Entfm-hosp	absent	sagA-Entfm-hosp	capD-Entfm-hosp	absent	lysM2-Entfm	lysM3-Entfm-hosp	glsB1-Entfm	gls20-Entfm	glsB-Entfm	gls33-Entfm	IS16-Entfm-hosp	present
UW24188	2019_2	12827		Hematopoietic system	not found	262	1894	5	98.7	25	acm-Entfm-hosp	scm-Entfm-hosp	fnm-Entfm-hosp	sgrA-Entfm-hosp	ecbA-Entfm-hosp	fms15-Entfm-hosp	lysM4-Entfm	ambiguous	fms21-Entfm-hosp	ambiguous	fms14-Entfm-hosp	fms17-Entfm-hosp	fms13-Entfm	empA-Entfm-hosp	empB-Entfm-hosp	empC-Entfm-hosp	fms11-Entfm-hosp	fms19-Entfm-hosp	fms16-Entfm-hosp	orf1481-Entfm-hosp	ccpA-Entfm-com	tirE1-Entfm-hosp	tirE2-Entfm-hosp	ptsD-Entfm-hosp	bepA-Entfm-hosp	absent	sagA-Entfm-hosp	capD-Entfm-hosp	absent	lysM2-Entfm	lysM3-Entfm-hosp	glsB1-Entfm	gls20-Entfm	glsB-Entfm	gls33-Entfm	IS16-Entfm-hosp	present
UW24189	2019_2	10700		Excretory system	not found	117	929	1	98.9		acm-Entfm-hosp	scm-Entfm-hosp	fnm-Entfm-hosp	sgrA-Entfm-hosp	ecbA-Entfm-hosp	fms15-Entfm-hosp	lysM4-Entfm	prpA-Entfm-com	fms21-Entfm-hosp	ambiguous	fms14-Entfm-hosp	fms17-Entfm-hosp	fms13-Entfm	empA-Entfm-hosp	empB-Entfm-hosp	empC-Entfm-hosp	fms11-Entfm-hosp	fms19-Entfm-hosp	fms16-Entfm-hosp	orf1481-Entfm-hosp	ccpA-Entfm-com	tirE1-Entfm-hosp	tirE2-Entfm-hosp	ptsD-Entfm-hosp	bepA-Entfm-hosp	absent	sagA-Entfm-hosp	capD-Entfm-hosp	lysM1-Entfm-hosp	lysM2-Entfm	absent	glsB1-Entfm	gls20-Entfm	glsB-Entfm	gls33-Entfm	IS16-Entfm-hosp	present
UW24190	2019_2	11810	1	Hematopoietic system	vanB	117	71	2	98.7	15	acm-Entfm-hosp	scm-Entfm-hosp	fnm-Entfm-hosp	sgrA-Entfm-hosp	ecbA-Entfm-hosp	fms15-Entfm-hosp	lysM4-Entfm	ambiguous	fms21-Entfm-hosp	ambiguous	fms14-Entfm-hosp	fms17-Entfm-hosp	fms13-Entfm	empA-Entfm-hosp	empB-Entfm-hosp	empC-Entfm-hosp	fms11-Entfm-hosp	fms19-Entfm-hosp	fms16-Entfm-hosp	orf1481-Entfm-hosp	ccpA-Entfm-com	tirE1-Entfm-hosp	absent	ptsD-Entfm-hosp	bepA-Entfm-hosp	absent	sagA-Entfm-hosp	capD-Entfm-hosp	absent	lysM2-Entfm	lysM3-Entfm-hosp	glsB1-Entfm	gls20-Entfm	glsB-Entfm	gls33-Entfm	IS16-Entfm-hosp	present
UW24191	2019_2	12039		Hematopoietic system	not found	117	929	1	98.7	4	acm-Entfm-hosp	scm-Entfm-hosp	fnm-Entfm-hosp	sgrA-Entfm-hosp	ecbA-Entfm-hosp	fms15-Entfm-hosp	lysM4-Entfm	prpA-Entfm-com	fms21-Entfm-hosp	ambiguous	fms14-Entfm-hosp	fms17-Entfm-hosp	fms13-Entfm	empA-Entfm-hosp	empB-Entfm-hosp	empC-Entfm-hosp	fms11-Entfm-hosp	fms19-Entfm-hosp	fms16-Entfm-hosp	orf1481-Entfm-hosp	ccpA-Entfm-com	tirE1-Entfm-hosp	tirE2-Entfm-hosp	ptsD-Entfm-hosp	bepA-Entfm-hosp	absent	sagA-Entfm-hosp	capD-Entfm-hosp	lysM1-Entfm-hosp	lysM2-Entfm	absent	glsB1-Entfm	gls20-Entfm	glsB-Entfm	gls33-Entfm	IS16-Entfm-hosp	present
UW24193	2019_2	11810	2	Hematopoietic system	vanB	117	71	2	99.2	15	acm-Entfm-hosp	scm-Entfm-hosp	fnm-Entfm-hosp	sgrA-Entfm-hosp	ecbA-Entfm-hosp	fms15-Entfm-hosp	lysM4-Entfm	prpA-Entfm-com	fms21-Entfm-hosp	ambiguous	fms14-Entfm-hosp	fms17-Entfm-hosp	fms13-Entfm	empA-Entfm-hosp	empB-Entfm-hosp	empC-Entfm-hosp	fms11-Entfm-hosp	fms19-Entfm-hosp	fms16-Entfm-hosp	orf1481-Entfm-hosp	ccpA-Entfm-com	tirE1-Entfm-hosp	tirE2-Entfm-hosp	ptsD-Entfm-hosp	bepA-Entfm-hosp	absent	sagA-Entfm-hosp	capD-Entfm-hosp	lysM1-Entfm-hosp	lysM2-Entfm	absent	glsB1-Entfm	gls20-Entfm	glsB-Entfm	gls33-Entfm	IS16-Entfm-hosp	present
UW24194	2019_2	10358		Hematopoietic system	not found	117	929	1	98.7	6	acm-Entfm-hosp	scm-Entfm-hosp	fnm-Entfm-hosp	sgrA-Entfm-hosp	ecbA-Entfm-hosp	fms15-Entfm-hosp	lysM4-Entfm	prpA-Entfm-com	fms21-Entfm-hosp	ambiguous	fms14-Entfm-hosp	fms17-Entfm-hosp	fms13-Entfm	empA-Entfm-hosp	empB-Entfm-hosp	empC-Entfm-hosp	fms11-Entfm-hosp	fms19-Entfm-hosp	fms16-Entfm-hosp	orf1481-Entfm-hosp	ccpA-Entfm-com	tirE1-Entfm-hosp	tirE2-Entfm-hosp	ptsD-Entfm-hosp	bepA-Entfm-hosp	absent	sagA-Entfm-hosp	capD-Entfm-hosp	lysM1-Entfm-hosp	lysM2-Entfm	absent	glsB1-Entfm	gls20-Entfm	glsB-Entfm	gls33-Entfm	IS16-Entfm-hosp	present
UW24195	2019_2	10455		Hematopoietic system	not found	80	467	3	99.1	20	acm-Entfm-hosp	scm-Entfm-hosp	fnm-Entfm-hosp	sgrA-Entfm-hosp	ecbA-Entfm-hosp	fms15-Entfm-hosp	lysM4-Entfm	prpA-Entfm-com	fms21-Entfm-hosp	ambiguous	fms14-Entfm-hosp	fms17-Entfm-hosp	fms13-Entfm	empA-Entfm-hosp	empB-Entfm-hosp	empC-Entfm-hosp	fms11-Entfm-hosp	fms19-Entfm-hosp	fms16-Entfm-hosp	orf1481-Entfm-hosp	ccpA-Entfm-com	tirE1-Entfm-hosp	tirE2-Entfm-hosp	ptsD-Entfm-hosp	bepA-Entfm-hosp	absent	sagA-Entfm-com	capD-Entfm-hosp	lysM1-Entfm-hosp	lysM2-Entfm	absent	glsB1-Entfm	gls20-Entfm	glsB-Entfm	gls33-Entfm	IS16-Entfm-hosp	present
UW24196	2019_2	11187		Excretory system	not found	80	467	3	99.2		acm-Entfm-hosp	scm-Entfm-hosp	fnm-Entfm-hosp	sgrA-Entfm-hosp	ecbA-Entfm-hosp	fms15-Entfm-hosp	lysM4-Entfm	ambiguous	fms21-Entfm-hosp	ambiguous	fms14-Entfm-hosp	fms17-Entfm-hosp	fms13-Entfm	empA-Entfm-hosp	empB-Entfm-hosp	empC-Entfm-hosp	fms11-Entfm-hosp	fms19-Entfm-hosp	fms16-Entfm-hosp	orf1481-Entfm-hosp	ccpA-Entfm-com	tirE1-Entfm-hosp	tirE2-Entfm-hosp	ptsD-Entfm-hosp	bepA-Entfm-hosp	absent	sagA-Entfm-hosp	capD-Entfm-hosp	absent	lysM2-Entfm	lysM3-Entfm-hosp	glsB1-Entfm	gls20-Entfm	glsB-Entfm	gls33-Entfm	IS16-Entfm-hosp	present
UW24197	2019_2	11093	1	Excretory system	not found	262	1894	5	98.7	25	acm-Entfm-hosp	scm-Entfm-hosp	fnm-Entfm-hosp	sgrA-Entfm-hosp	ecbA-Entfm-hosp	fms15-Entfm-hosp	lysM4-Entfm	prpA-Entfm-com	fms21-Entfm-hosp	ambiguous	fms14-Entfm-hosp	fms17-Entfm-hosp	fms13-Entfm	empA-Entfm-hosp	empB-Entfm-hosp	empC-Entfm-hosp	fms11-Entfm-hosp	fms19-Entfm-hosp	fms16-Entfm-hosp	orf1481-Entfm-hosp	ccpA-Entfm-com	tirE1-Entfm-hosp	absent	ptsD-Entfm-hosp	bepA-Entfm-hosp	absent	sagA-Entfm-hosp	capD-Entfm-hosp	absent	lysM2-Entfm	lysM3-Entfm-hosp	glsB1-Entfm	gls20-Entfm	glsB-Entfm	gls33-Entfm	IS16-Entfm-hosp	present
UW24198	2019_2	11093	2	Excretory system	not found	262	1894	5	98.7	25	acm-Entfm-hosp	scm-Entfm-hosp	fnm-Entfm-hosp	sgrA-Entfm-hosp	ecbA-Entfm-hosp	fms15-Entfm-hosp	lysM4-Entfm	prpA-Entfm-com	fms21-Entfm-hosp	ambiguous	fms14-Entfm-hosp	fms17-Entfm-hosp	fms13-Entfm	empA-Entfm-hosp	empB-Entfm-hosp	empC-Entfm-hosp	fms11-Entfm-hosp	fms19-Entfm-hosp	fms16-Entfm-hosp	orf1481-Entfm-hosp	ccpA-Entfm-com	tirE1-Entfm-hosp	tirE2-Entfm-hosp	ptsD-Entfm-hosp	bepA-Entfm-hosp	absent	sagA-Entfm-hosp	capD-Entfm-hosp	lysM1-Entfm-hosp	lysM2-Entfm	absent	glsB1-Entfm	gls20-Entfm	glsB-Entfm	gls33-Entfm	IS16-Entfm-hosp	present
UW24199	2019_2	12220		Excretory system	not found	262	1894	5	98.6	25	acm-Entfm-hosp	scm-Entfm-hosp	fnm-Entfm-hosp	sgrA-Entfm-hosp	ecbA-Entfm-hosp	fms15-Entfm-hosp	lysM4-Entfm	prpA-Entfm-com	fms21-Entfm-hosp	ambiguous	fms14-Entfm-hosp	fms17-Entfm-hosp	fms13-Entfm	empA-Entfm-hosp	empB-Entfm-hosp	empC-Entfm-hosp	fms11-Entfm-hosp	fms19-Entfm-hosp	fms16-Entfm-hosp	orf1481-Entfm-hosp	ccpA-Entfm-com	tirE1-Entfm-hosp	tirE2-Entfm-hosp	ptsD-Entfm-hosp	bepA-Entfm-hosp	absent	sagA-Entfm-hosp	capD-Entfm-hosp	absent	lysM2-Entfm	lysM3-Entfm-hosp	glsB1-Entfm	gls20-Entfm	glsB-Entfm	gls33-Entfm	IS16-Entfm-hosp	present
UW24200	2019_2	11315		Respiratory and cardiovascular system	vanA	117	1082		98.8		acm-Entfm-hosp	scm-Entfm-hosp	fnm-Entfm-hosp	sgrA-Entfm-hosp	ecbA-Entfm-hosp	fms15-Entfm-hosp	lysM4-Entfm	prpA-Entfm-com	fms21-Entfm-hosp	ambiguous	fms14-Entfm-hosp	fms17-Entfm-hosp	fms13-Entfm	empA-Entfm-hosp	empB-Entfm-hosp	empC-Entfm-hosp	fms11-Entfm-hosp	fms19-Entfm-hosp	fms16-Entfm-hosp	orf1481-Entfm-hosp	ccpA-Entfm-com	tirE1-Entfm-hosp	tirE2-Entfm-hosp	ptsD-Entfm-hosp	bepA-Entfm-hosp	absent	sagA-Entfm-hosp	capD-Entfm-hosp	lysM1-Entfm-hosp	lysM2-Entfm	absent	glsB1-Entfm	gls20-Entfm	glsB-Entfm	gls33-Entfm	IS16-Entfm-hosp	present
UW24201	2019_2	10923	1	Excretory system	not found	80	467	3	98.9	19	acm-Entfm-hosp	scm-Entfm-hosp	fnm-Entfm-hosp	sgrA-Entfm-hosp	ecbA-Entfm-hosp	fms15-Entfm-hosp	lysM4-Entfm	prpA-Entfm-com	fms21-Entfm-hosp	ambiguous	fms14-Entfm-hosp	fms17-Entfm-hosp	fms13-Entfm	empA-Entfm-hosp	empB-Entfm-hosp	empC-Entfm-hosp	fms11-Entfm-hosp	fms19-Entfm-hosp	fms16-Entfm-hosp	orf1481-Entfm-hosp	ccpA-Entfm-com	tirE1-Entfm-hosp	tirE2-Entfm-hosp	ptsD-Entfm-hosp	bepA-Entfm-hosp	absent	sagA-Entfm-hosp	capD-Entfm-hosp	lysM1-Entfm-hosp	lysM2-Entfm	absent	glsB1-Entfm	gls20-Entfm	glsB-Entfm	gls33-Entfm	IS16-Entfm-hosp	present
UW24202	2019_2	11777		Respiratory and cardiovascular system	vanA	80	1470	4	98.6	21	acm-Entfm-hosp	scm-Entfm-hosp	fnm-Entfm-hosp	sgrA-Entfm-hosp	ecbA-Entfm-hosp	fms15-Entfm-hosp	lysM4-Entfm	prpA-Entfm-com	fms21-Entfm-hosp	ambiguous	fms14-Entfm-hosp	fms17-Entfm-hosp	fms13-Entfm	empA-Entfm-hosp	empB-Entfm-hosp	empC-Entfm-hosp	fms11-Entfm-hosp	fms19-Entfm-hosp	fms16-Entfm-hosp	orf1481-Entfm-hosp	ccpA-Entfm-com	tirE1-Entfm-hosp	absent	ptsD-Entfm-hosp	bepA-Entfm-hosp	absent	sagA-Entfm-hosp	capD-Entfm-hosp	lysM1-Entfm-hosp	lysM2-Entfm	absent	glsB1-Entfm	gls20-Entfm	glsB-Entfm	gls33-Entfm	IS16-Entfm-hosp	present
UW24204	2019_2	10923	2	Excretory system	not found	80	467	3	99	19	acm-Entfm-hosp	scm-Entfm-hosp	fnm-Entfm-hosp	sgrA-Entfm-hosp	ecbA-Entfm-hosp	fms15-Entfm-hosp	lysM4-Entfm	prpA-Entfm-com	fms21-Entfm-hosp	ambiguous	fms14-Entfm-hosp	fms17-Entfm-hosp	fms13-Entfm	empA-Entfm-hosp	empB-Entfm-hosp	empC-Entfm-hosp	fms11-Entfm-hosp	fms19-Entfm-hosp	fms16-Entfm-hosp	orf1481-Entfm-hosp	ccpA-Entfm-com	tirE1-Entfm-hosp	tirE2-Entfm-hosp	ptsD-Entfm-hosp	bepA-Entfm-hosp	absent	sagA-Entfm-hosp	capD-Entfm-hosp	lysM1-Entfm-hosp	lysM2-Entfm	absent	glsB1-Entfm	gls20-Entfm	glsB-Entfm	gls33-Entfm	IS16-Entfm-hosp	present
UW24205	2019_2	10600		Excretory system	not found	117	929	1	98.9	1	acm-Entfm-hosp	scm-Entfm-hosp	fnm-Entfm-hosp	sgrA-Entfm-hosp	ecbA-Entfm-hosp	fms15-Entfm-hosp	lysM4-Entfm	prpA-Entfm-com	fms21-Entfm-hosp	ambiguous	fms14-Entfm-hosp	fms17-Entfm-hosp	fms13-Entfm	empA-Entfm-hosp	empB-Entfm-hosp	empC-Entfm-hosp	fms11-Entfm-hosp	fms19-Entfm-hosp	fms16-Entfm-hosp	orf1481-Entfm-hosp	ccpA-Entfm-com	tirE1-Entfm-hosp	absent	ptsD-Entfm-hosp	bepA-Entfm-hosp	absent	sagA-Entfm-hosp	absent	lysM1-Entfm-hosp	lysM2-Entfm	absent	glsB1-Entfm	gls20-Entfm	glsB-Entfm	gls33-Entfm	IS16-Entfm-hosp	present
UW24206	2019_2	13004		Excretory system	not found	117	929	1	98.4		acm-Entfm-hosp	scm-Entfm-hosp	fnm-Entfm-hosp	sgrA-Entfm-hosp	ecbA-Entfm-hosp	fms15-Entfm-hosp	lysM4-Entfm	prpA-Entfm-com	fms21-Entfm-hosp	ambiguous	fms14-Entfm-hosp	fms17-Entfm-hosp	fms13-Entfm	empA-Entfm-hosp	empB-Entfm-hosp	empC-Entfm-hosp	fms11-Entfm-hosp	fms19-Entfm-hosp	fms16-Entfm-hosp	orf1481-Entfm-hosp	ccpA-Entfm-com	tirE1-Entfm-hosp	tirE2-Entfm-hosp	ptsD-Entfm-hosp	bepA-Entfm-hosp	absent	sagA-Entfm-hosp	capD-Entfm-hosp	absent	lysM2-Entfm	lysM3-Entfm-hosp	glsB1-Entfm	gls20-Entfm	glsB-Entfm	gls33-Entfm	IS16-Entfm-hosp	present
UW24207	2019_2	13314	1	Excretory system	not found	1380	7831	19	98.4	40	acm-Entfm-hosp	scm-Entfm-hosp	fnm-Entfm-hosp	sgrA-Entfm-hosp	ecbA-Entfm-hosp	fms15-Entfm-hosp	lysM4-Entfm	prpA-Entfm-com	fms21-Entfm-hosp	ambiguous	fms14-Entfm-hosp	fms17-Entfm-hosp	fms13-Entfm	empA-Entfm-hosp	empB-Entfm-hosp	empC-Entfm-hosp	fms11-Entfm-hosp	fms19-Entfm-hosp	fms16-Entfm-hosp	orf1481-Entfm-hosp	ccpA-Entfm-com	tirE1-Entfm-hosp	tirE2-Entfm-hosp	ptsD-Entfm-hosp	bepA-Entfm-hosp	absent	sagA-Entfm-hosp	capD-Entfm-hosp	lysM1-Entfm-hosp	lysM2-Entfm	absent	glsB1-Entfm	gls20-Entfm	glsB-Entfm	gls33-Entfm	IS16-Entfm-hosp	present
UW24208	2019_2	10746	1	Excretory system	not found	80	467	3	98.7		acm-Entfm-hosp	scm-Entfm-hosp	fnm-Entfm-hosp	sgrA-Entfm-hosp	ecbA-Entfm-hosp	fms15-Entfm-hosp	lysM4-Entfm	prpA-Entfm-com	fms21-Entfm-hosp	ambiguous	fms14-Entfm-hosp	fms17-Entfm-hosp	fms13-Entfm	empA-Entfm-hosp	empB-Entfm-hosp	empC-Entfm-hosp	fms11-Entfm-hosp	fms19-Entfm-hosp	fms16-Entfm-hosp	orf1481-Entfm-hosp	ccpA-Entfm-com	tirE1-Entfm-hosp	absent	ptsD-Entfm-hosp	bepA-Entfm-hosp	absent	sagA-Entfm-hosp	absent	absent	lysM2-Entfm	lysM3-Entfm-hosp	glsB1-Entfm	gls20-Entfm	glsB-Entfm	gls33-Entfm	IS16-Entfm-hosp	present
UW24209	2019_2	10448		Respiratory and cardiovascular system	not found	117	929	1	98.7	1	acm-Entfm-hosp	scm-Entfm-hosp	fnm-Entfm-hosp	sgrA-Entfm-hosp	ecbA-Entfm-hosp	fms15-Entfm-hosp	lysM4-Entfm	prpA-Entfm-com	fms21-Entfm-hosp	ambiguous	fms14-Entfm-hosp	fms17-Entfm-hosp	fms13-Entfm	empA-Entfm-hosp	empB-Entfm-hosp	empC-Entfm-hosp	fms11-Entfm-hosp	fms19-Entfm-hosp	fms16-Entfm-hosp	orf1481-Entfm-hosp	ccpA-Entfm-com	tirE1-Entfm-hosp	absent	ptsD-Entfm-hosp	bepA-Entfm-hosp	absent	sagA-Entfm-hosp	capD-Entfm-hosp	lysM1-Entfm-hosp	lysM2-Entfm	absent	glsB1-Entfm	gls20-Entfm	glsB-Entfm	gls33-Entfm	IS16-Entfm-hosp	present
UW24210	2019_2	10517		Hematopoietic system	vanA	80	1470	4	98.5	21	acm-Entfm-hosp	scm-Entfm-hosp	fnm-Entfm-hosp	sgrA-Entfm-hosp	ecbA-Entfm-hosp	fms15-Entfm-hosp	lysM4-Entfm	prpA-Entfm-com	fms21-Entfm-hosp	ambiguous	fms14-Entfm-hosp	fms17-Entfm-hosp	fms13-Entfm	empA-Entfm-hosp	empB-Entfm-hosp	empC-Entfm-hosp	fms11-Entfm-hosp	fms19-Entfm-hosp	fms16-Entfm-hosp	orf1481-Entfm-hosp	ccpA-Entfm-com	tirE1-Entfm-hosp	absent	ptsD-Entfm-hosp	bepA-Entfm-hosp	absent	sagA-Entfm-hosp	capD-Entfm-hosp	absent	lysM2-Entfm	lysM3-Entfm-hosp	glsB1-Entfm	gls20-Entfm	glsB-Entfm	gls33-Entfm	IS16-Entfm-hosp	present
UW24211	2019_2	10818		Hematopoietic system	not found	80	467	3	99		acm-Entfm-hosp	scm-Entfm-hosp	fnm-Entfm-hosp	sgrA-Entfm-hosp	ecbA-Entfm-hosp	fms15-Entfm-hosp	lysM4-Entfm	prpA-Entfm-com	fms21-Entfm-hosp	ambiguous	fms14-Entfm-hosp	fms17-Entfm-hosp	fms13-Entfm	empA-Entfm-hosp	empB-Entfm-hosp	empC-Entfm-hosp	fms11-Entfm-hosp	fms19-Entfm-hosp	fms16-Entfm-hosp	orf1481-Entfm-hosp	ccpA-Entfm-com	tirE1-Entfm-hosp	absent	ptsD-Entfm-hosp	bepA-Entfm-hosp	absent	sagA-Entfm-hosp	capD-Entfm-hosp	lysM1-Entfm-hosp	lysM2-Entfm	absent	glsB1-Entfm	gls20-Entfm	glsB-Entfm	gls33-Entfm	IS16-Entfm-hosp	present
UW24212	2019_2	10141	1	Excretory system	not found	262	2923	7	97.7		acm-Entfm-hosp	scm-Entfm-hosp	fnm-Entfm-hosp	sgrA-Entfm-hosp	ecbA-Entfm-hosp	fms15-Entfm-hosp	lysM4-Entfm	prpA-Entfm-com	fms21-Entfm-hosp	ambiguous	fms14-Entfm-hosp	fms17-Entfm-hosp	fms13-Entfm	empA-Entfm-hosp	empB-Entfm-hosp	empC-Entfm-hosp	fms11-Entfm-hosp	fms19-Entfm-hosp	fms16-Entfm-hosp	orf1481-Entfm-hosp	ccpA-Entfm-com	tirE1-Entfm-hosp	tirE2-Entfm-hosp	ptsD-Entfm-hosp	bepA-Entfm-hosp	absent	sagA-Entfm-hosp	capD-Entfm-hosp	lysM1-Entfm-hosp	lysM2-Entfm	absent	glsB1-Entfm	gls20-Entfm	glsB-Entfm	gls33-Entfm	IS16-Entfm-hosp	present
UW24213	2019_2	11093	3	Excretory system	not found	262	1894	5	98.7	25	acm-Entfm-hosp	scm-Entfm-hosp	fnm-Entfm-hosp	sgrA-Entfm-hosp	ecbA-Entfm-hosp	fms15-Entfm-hosp	lysM4-Entfm	prpA-Entfm-com	fms21-Entfm-hosp	ambiguous	fms14-Entfm-hosp	fms17-Entfm-hosp	fms13-Entfm	empA-Entfm-hosp	empB-Entfm-hosp	empC-Entfm-hosp	fms11-Entfm-hosp	fms19-Entfm-hosp	fms16-Entfm-hosp	orf1481-Entfm-hosp	ccpA-Entfm-com	tirE1-Entfm-hosp	tirE2-Entfm-hosp	ptsD-Entfm-hosp	bepA-Entfm-hosp	absent	sagA-Entfm-hosp	capD-Entfm-hosp	absent	lysM2-Entfm	lysM3-Entfm-hosp	glsB1-Entfm	gls20-Entfm	glsB-Entfm	gls33-Entfm	IS16-Entfm-hosp	present
UW24214	2019_2	10141	2	Excretory system	not found	761	6731	10	98.6		acm-Entfm-hosp	scm-Entfm-hosp	fnm-Entfm-hosp	sgrA-Entfm-hosp	ecbA-Entfm-hosp	fms15-Entfm-hosp	lysM4-Entfm	prpA-Entfm-com	fms21-Entfm-hosp	ambiguous	fms14-Entfm-hosp	fms17-Entfm-hosp	fms13-Entfm	empA-Entfm-hosp	empB-Entfm-hosp	empC-Entfm-hosp	fms11-Entfm-hosp	fms19-Entfm-hosp	fms16-Entfm-hosp	orf1481-Entfm-hosp	ccpA-Entfm-com	tirE1-Entfm-hosp	tirE2-Entfm-hosp	ptsD-Entfm-hosp	bepA-Entfm-hosp	absent	sagA-Entfm-hosp	capD-Entfm-hosp	lysM1-Entfm-hosp	lysM2-Entfm	absent	glsB1-Entfm	gls20-Entfm	glsB-Entfm	gls33-Entfm	IS16-Entfm-hosp	present
UW24215	2019_2	12346		Excretory system	vanB	117	71	2	98.2		acm-Entfm-hosp	scm-Entfm-hosp	fnm-Entfm-hosp	sgrA-Entfm-hosp	ecbA-Entfm-hosp	fms15-Entfm-hosp	lysM4-Entfm	prpA-Entfm-com	fms21-Entfm-hosp	ambiguous	fms14-Entfm-hosp	fms17-Entfm-hosp	fms13-Entfm	empA-Entfm-hosp	empB-Entfm-hosp	empC-Entfm-hosp	fms11-Entfm-hosp	fms19-Entfm-hosp	fms16-Entfm-hosp	orf1481-Entfm-hosp	ccpA-Entfm-com	tirE1-Entfm-hosp	tirE2-Entfm-hosp	ptsD-Entfm-hosp	bepA-Entfm-hosp	absent	sagA-Entfm-hosp	capD-Entfm-hosp	lysM1-Entfm-hosp	lysM2-Entfm	absent	glsB1-Entfm	gls20-Entfm	glsB-Entfm	gls33-Entfm	IS16-Entfm-hosp	present
UW24216	2019_2	10141	3	Excretory system	not found	761	3673	10	98.9		acm-Entfm-hosp	scm-Entfm-hosp	fnm-Entfm-hosp	sgrA-Entfm-hosp	ecbA-Entfm-hosp	fms15-Entfm-hosp	lysM4-Entfm	ambiguous	fms21-Entfm-hosp	ambiguous	fms14-Entfm-hosp	fms17-Entfm-hosp	fms13-Entfm	empA-Entfm-hosp	empB-Entfm-hosp	empC-Entfm-hosp	fms11-Entfm-hosp	fms19-Entfm-hosp	fms16-Entfm-hosp	orf1481-Entfm-hosp	ccpA-Entfm-com	tirE1-Entfm-hosp	tirE2-Entfm-hosp	ptsD-Entfm-hosp	bepA-Entfm-hosp	absent	sagA-Entfm-hosp	absent	lysM1-Entfm-hosp	lysM2-Entfm	absent	glsB1-Entfm	gls20-Entfm	glsB-Entfm	gls33-Entfm	IS16-Entfm-hosp	present
UW24217	2019_2	11269		Hematopoietic system	not found	262	2923	7	98		acm-Entfm-hosp	scm-Entfm-hosp	fnm-Entfm-hosp	sgrA-Entfm-hosp	ecbA-Entfm-hosp	fms15-Entfm-hosp	lysM4-Entfm	ambiguous	fms21-Entfm-hosp	ambiguous	fms14-Entfm-hosp	fms17-Entfm-hosp	fms13-Entfm	empA-Entfm-hosp	empB-Entfm-hosp	empC-Entfm-hosp	fms11-Entfm-hosp	fms19-Entfm-hosp	fms16-Entfm-hosp	orf1481-Entfm-hosp	ccpA-Entfm-com	tirE1-Entfm-hosp	absent	ptsD-Entfm-hosp	bepA-Entfm-hosp	absent	sagA-Entfm-hosp	capD-Entfm-hosp	absent	lysM2-Entfm	lysM3-Entfm-hosp	glsB1-Entfm	gls20-Entfm	glsB-Entfm	gls33-Entfm	IS16-Entfm-hosp	present
UW24218	2019_2	10701		Hematopoietic system	vanB	117	71	2	99	14	acm-Entfm-hosp	scm-Entfm-hosp	fnm-Entfm-hosp	sgrA-Entfm-hosp	ecbA-Entfm-hosp	fms15-Entfm-hosp	lysM4-Entfm	prpA-Entfm-com	fms21-Entfm-hosp	ambiguous	fms14-Entfm-hosp	fms17-Entfm-hosp	fms13-Entfm	empA-Entfm-hosp	empB-Entfm-hosp	empC-Entfm-hosp	fms11-Entfm-hosp	fms19-Entfm-hosp	fms16-Entfm-hosp	orf1481-Entfm-hosp	ccpA-Entfm-com	tirE1-Entfm-hosp	tirE2-Entfm-hosp	ptsD-Entfm-hosp	bepA-Entfm-hosp	absent	sagA-Entfm-hosp	capD-Entfm-hosp	lysM1-Entfm-hosp	lysM2-Entfm	absent	glsB1-Entfm	gls20-Entfm	glsB-Entfm	gls33-Entfm	IS16-Entfm-hosp	present
UW24219	2019_2	12787		Excretory system	not found	117	7843		98.8		acm-Entfm-hosp	scm-Entfm-hosp	fnm-Entfm-hosp	sgrA-Entfm-hosp	ecbA-Entfm-hosp	fms15-Entfm-hosp	lysM4-Entfm	prpA-Entfm-com	fms21-Entfm-hosp	ambiguous	fms14-Entfm-hosp	fms17-Entfm-hosp	fms13-Entfm	empA-Entfm-hosp	empB-Entfm-hosp	empC-Entfm-hosp	fms11-Entfm-hosp	fms19-Entfm-hosp	fms16-Entfm-hosp	orf1481-Entfm-hosp	ccpA-Entfm-com	tirE1-Entfm-hosp	tirE2-Entfm-hosp	ptsD-Entfm-hosp	bepA-Entfm-hosp	absent	sagA-Entfm-hosp	capD-Entfm-hosp	lysM1-Entfm-hosp	lysM2-Entfm	absent	glsB1-Entfm	gls20-Entfm	glsB-Entfm	gls33-Entfm	IS16-Entfm-hosp	present
UW24220	2020_1	11897		Respiratory and cardiovascular system	vanB	117	36	8	98		acm-Entfm-hosp	scm-Entfm-hosp	fnm-Entfm-hosp	sgrA-Entfm-hosp	ecbA-Entfm-hosp	fms15-Entfm-hosp	lysM4-Entfm	prpA-Entfm-com	fms21-Entfm-hosp	ambiguous	fms14-Entfm-hosp	fms17-Entfm-hosp	fms13-Entfm	empA-Entfm-hosp	empB-Entfm-hosp	empC-Entfm-hosp	fms11-Entfm-hosp	fms19-Entfm-hosp	fms16-Entfm-hosp	orf1481-Entfm-hosp	ccpA-Entfm-com	tirE1-Entfm-hosp	tirE2-Entfm-hosp	ptsD-Entfm-hosp	bepA-Entfm-hosp	absent	sagA-Entfm-hosp	capD-Entfm-hosp	lysM1-Entfm-hosp	lysM2-Entfm	lysM3-Entfm-hosp	glsB1-Entfm	gls20-Entfm	glsB-Entfm	gls33-Entfm	IS16-Entfm-hosp	present
UW24223	2020_1	11614		Hematopoietic system	not found	117	929	1	98.7	1	acm-Entfm-hosp	scm-Entfm-hosp	fnm-Entfm-hosp	sgrA-Entfm-hosp	ecbA-Entfm-hosp	fms15-Entfm-hosp	lysM4-Entfm	prpA-Entfm-com	fms21-Entfm-hosp	ambiguous	fms14-Entfm-hosp	fms17-Entfm-hosp	fms13-Entfm	empA-Entfm-hosp	empB-Entfm-hosp	empC-Entfm-hosp	fms11-Entfm-hosp	fms19-Entfm-hosp	fms16-Entfm-hosp	orf1481-Entfm-hosp	ccpA-Entfm-com	tirE1-Entfm-hosp	tirE2-Entfm-hosp	ptsD-Entfm-hosp	bepA-Entfm-hosp	absent	sagA-Entfm-hosp	capD-Entfm-hosp	lysM1-Entfm-hosp	lysM2-Entfm	absent	glsB1-Entfm	gls20-Entfm	glsB-Entfm	gls33-Entfm	IS16-Entfm-hosp	present
UW24224	2020_1	11633		Excretory system	not found	117	929	1	98.9	1	acm-Entfm-hosp	scm-Entfm-hosp	fnm-Entfm-hosp	sgrA-Entfm-hosp	ecbA-Entfm-hosp	fms15-Entfm-hosp	lysM4-Entfm	prpA-Entfm-com	fms21-Entfm-hosp	ambiguous	fms14-Entfm-hosp	fms17-Entfm-hosp	fms13-Entfm	empA-Entfm-hosp	empB-Entfm-hosp	empC-Entfm-hosp	fms11-Entfm-hosp	fms19-Entfm-hosp	fms16-Entfm-hosp	orf1481-Entfm-hosp	ccpA-Entfm-com	tirE1-Entfm-hosp	tirE2-Entfm-hosp	ptsD-Entfm-hosp	bepA-Entfm-hosp	absent	sagA-Entfm-hosp	capD-Entfm-hosp	lysM1-Entfm-hosp	lysM2-Entfm	lysM3-Entfm-hosp	glsB1-Entfm	gls20-Entfm	glsB-Entfm	gls33-Entfm	IS16-Entfm-hosp	present
UW24225	2020_1	10515	2	Excretory system	not found	80	467	3	99.1	19	ambiguous	scm-Entfm-hosp	fnm-Entfm-hosp	sgrA-Entfm-hosp	ecbA-Entfm-hosp	fms15-Entfm-hosp	lysM4-Entfm	prpA-Entfm-com	fms21-Entfm-hosp	ambiguous	fms14-Entfm-hosp	fms17-Entfm-hosp	fms13-Entfm	empA-Entfm-hosp	empB-Entfm-hosp	empC-Entfm-hosp	fms11-Entfm-hosp	fms19-Entfm-hosp	fms16-Entfm-hosp	orf1481-Entfm-hosp	ccpA-Entfm-com	tirE1-Entfm-hosp	absent	ptsD-Entfm-hosp	bepA-Entfm-hosp	absent	sagA-Entfm-hosp	capD-Entfm-hosp	absent	lysM2-Entfm	lysM3-Entfm-hosp	glsB1-Entfm	gls20-Entfm	glsB-Entfm	gls33-Entfm	IS16-Entfm-hosp	present
UW24226	2020_1	13032		Hematopoietic system	not found	117	7845	11	98.7	32	acm-Entfm-hosp	scm-Entfm-hosp	fnm-Entfm-hosp	sgrA-Entfm-hosp	ecbA-Entfm-hosp	fms15-Entfm-hosp	lysM4-Entfm	prpA-Entfm-com	fms21-Entfm-hosp	ambiguous	fms14-Entfm-hosp	fms17-Entfm-hosp	fms13-Entfm	empA-Entfm-hosp	empB-Entfm-hosp	empC-Entfm-hosp	fms11-Entfm-hosp	fms19-Entfm-hosp	fms16-Entfm-hosp	orf1481-Entfm-hosp	ccpA-Entfm-com	tirE1-Entfm-hosp	tirE2-Entfm-hosp	ptsD-Entfm-hosp	bepA-Entfm-hosp	absent	sagA-Entfm-hosp	capD-Entfm-hosp	lysM1-Entfm-hosp	lysM2-Entfm	absent	glsB1-Entfm	gls20-Entfm	glsB-Entfm	gls33-Entfm	IS16-Entfm-hosp	present
UW24227	2020_1	11019	1	Hematopoietic system	not found	117	929	1	98.7	1	acm-Entfm-hosp	scm-Entfm-hosp	fnm-Entfm-hosp	sgrA-Entfm-hosp	ecbA-Entfm-hosp	fms15-Entfm-hosp	lysM4-Entfm	prpA-Entfm-com	fms21-Entfm-hosp	ambiguous	fms14-Entfm-hosp	fms17-Entfm-hosp	fms13-Entfm	empA-Entfm-hosp	empB-Entfm-hosp	empC-Entfm-hosp	fms11-Entfm-hosp	fms19-Entfm-hosp	fms16-Entfm-hosp	orf1481-Entfm-hosp	ccpA-Entfm-com	tirE1-Entfm-hosp	tirE2-Entfm-hosp	ptsD-Entfm-hosp	bepA-Entfm-hosp	absent	sagA-Entfm-hosp	capD-Entfm-hosp	absent	lysM2-Entfm	lysM3-Entfm-hosp	glsB1-Entfm	gls20-Entfm	glsB-Entfm	gls33-Entfm	IS16-Entfm-hosp	present
UW24228	2020_1	12692		Hematopoietic system	not found	80	467	3	98.7		acm-Entfm-hosp	scm-Entfm-hosp	fnm-Entfm-hosp	sgrA-Entfm-hosp	ecbA-Entfm-hosp	fms15-Entfm-hosp	lysM4-Entfm	prpA-Entfm-com	fms21-Entfm-hosp	ambiguous	fms14-Entfm-hosp	fms17-Entfm-hosp	fms13-Entfm	empA-Entfm-hosp	empB-Entfm-hosp	empC-Entfm-hosp	fms11-Entfm-hosp	fms19-Entfm-hosp	fms16-Entfm-hosp	orf1481-Entfm-hosp	ccpA-Entfm-com	tirE1-Entfm-hosp	tirE2-Entfm-hosp	ptsD-Entfm-hosp	bepA-Entfm-hosp	absent	sagA-Entfm-hosp	capD-Entfm-hosp	lysM1-Entfm-hosp	lysM2-Entfm	absent	glsB1-Entfm	gls20-Entfm	glsB-Entfm	gls33-Entfm	IS16-Entfm-hosp	present
UW24229	2020_1	12170	1	Hematopoietic system	not found	117	929	1	99	1	acm-Entfm-hosp	scm-Entfm-hosp	fnm-Entfm-hosp	sgrA-Entfm-hosp	ecbA-Entfm-hosp	fms15-Entfm-hosp	lysM4-Entfm	prpA-Entfm-com	fms21-Entfm-hosp	ambiguous	fms14-Entfm-hosp	fms17-Entfm-hosp	fms13-Entfm	empA-Entfm-hosp	empB-Entfm-hosp	empC-Entfm-hosp	fms11-Entfm-hosp	fms19-Entfm-hosp	fms16-Entfm-hosp	orf1481-Entfm-hosp	ccpA-Entfm-com	tirE1-Entfm-hosp	tirE2-Entfm-hosp	ptsD-Entfm-hosp	bepA-Entfm-hosp	absent	sagA-Entfm-hosp	capD-Entfm-hosp	lysM1-Entfm-hosp	lysM2-Entfm	absent	glsB1-Entfm	gls20-Entfm	glsB-Entfm	gls33-Entfm	IS16-Entfm-hosp	present
UW24231	2020_1	11019	2	Hematopoietic system	not found	117	929	1	98.9	1	acm-Entfm-hosp	scm-Entfm-hosp	fnm-Entfm-hosp	sgrA-Entfm-hosp	ecbA-Entfm-hosp	fms15-Entfm-hosp	lysM4-Entfm	ambiguous	fms21-Entfm-hosp	ambiguous	fms14-Entfm-hosp	fms17-Entfm-hosp	fms13-Entfm	empA-Entfm-hosp	empB-Entfm-hosp	empC-Entfm-hosp	fms11-Entfm-hosp	fms19-Entfm-hosp	fms16-Entfm-hosp	orf1481-Entfm-hosp	ccpA-Entfm-com	tirE1-Entfm-hosp	tirE2-Entfm-hosp	ptsD-Entfm-hosp	bepA-Entfm-hosp	absent	sagA-Entfm-hosp	capD-Entfm-hosp	lysM1-Entfm-hosp	lysM2-Entfm	absent	glsB1-Entfm	gls20-Entfm	glsB-Entfm	gls33-Entfm	IS16-Entfm-hosp	present
UW24233	2020_1	11328		Excretory system	not found	117	929	1	98.8		acm-Entfm-hosp	scm-Entfm-hosp	fnm-Entfm-hosp	sgrA-Entfm-hosp	ecbA-Entfm-hosp	fms15-Entfm-hosp	lysM4-Entfm	ambiguous	fms21-Entfm-hosp	ambiguous	fms14-Entfm-hosp	fms17-Entfm-hosp	fms13-Entfm	empA-Entfm-hosp	empB-Entfm-hosp	empC-Entfm-hosp	fms11-Entfm-hosp	fms19-Entfm-hosp	fms16-Entfm-hosp	orf1481-Entfm-hosp	ccpA-Entfm-com	tirE1-Entfm-hosp	tirE2-Entfm-hosp	ptsD-Entfm-hosp	bepA-Entfm-hosp	absent	sagA-Entfm-hosp	capD-Entfm-hosp	lysM1-Entfm-hosp	lysM2-Entfm	absent	glsB1-Entfm	gls20-Entfm	glsB-Entfm	gls33-Entfm	IS16-Entfm-hosp	present
UW24234	2020_1	11019	3	Hematopoietic system	not found	117	929	1	98.7	1	acm-Entfm-hosp	scm-Entfm-hosp	fnm-Entfm-hosp	sgrA-Entfm-hosp	ecbA-Entfm-hosp	fms15-Entfm-hosp	lysM4-Entfm	prpA-Entfm-com	fms21-Entfm-hosp	ambiguous	fms14-Entfm-hosp	fms17-Entfm-hosp	fms13-Entfm	empA-Entfm-hosp	empB-Entfm-hosp	empC-Entfm-hosp	fms11-Entfm-hosp	fms19-Entfm-hosp	fms16-Entfm-hosp	orf1481-Entfm-hosp	ccpA-Entfm-com	tirE1-Entfm-hosp	tirE2-Entfm-hosp	ptsD-Entfm-hosp	bepA-Entfm-hosp	absent	sagA-Entfm-hosp	capD-Entfm-hosp	lysM1-Entfm-hosp	lysM2-Entfm	absent	glsB1-Entfm	gls20-Entfm	glsB-Entfm	gls33-Entfm	IS16-Entfm-hosp	present
UW24236	2020_1	13106		Excretory system	not found	117	929	1	98.8	1	acm-Entfm-hosp	scm-Entfm-hosp	fnm-Entfm-hosp	sgrA-Entfm-hosp	ecbA-Entfm-hosp	fms15-Entfm-hosp	lysM4-Entfm	prpA-Entfm-com	fms21-Entfm-hosp	ambiguous	fms14-Entfm-hosp	fms17-Entfm-hosp	fms13-Entfm	empA-Entfm-hosp	empB-Entfm-hosp	empC-Entfm-hosp	fms11-Entfm-hosp	fms19-Entfm-hosp	fms16-Entfm-hosp	orf1481-Entfm-hosp	ccpA-Entfm-com	tirE1-Entfm-hosp	tirE2-Entfm-hosp	ptsD-Entfm-hosp	bepA-Entfm-hosp	absent	sagA-Entfm-hosp	capD-Entfm-hosp	absent	lysM2-Entfm	lysM3-Entfm-hosp	glsB1-Entfm	gls20-Entfm	glsB-Entfm	gls33-Entfm	IS16-Entfm-hosp	present
UW24237	2020_1	12170	2	Hematopoietic system	not found	117	929	1	98.9	1	acm-Entfm-hosp	scm-Entfm-hosp	fnm-Entfm-hosp	sgrA-Entfm-hosp	ecbA-Entfm-hosp	fms15-Entfm-hosp	lysM4-Entfm	prpA-Entfm-com	fms21-Entfm-hosp	ambiguous	fms14-Entfm-hosp	fms17-Entfm-hosp	fms13-Entfm	empA-Entfm-hosp	empB-Entfm-hosp	empC-Entfm-hosp	fms11-Entfm-hosp	fms19-Entfm-hosp	fms16-Entfm-hosp	orf1481-Entfm-hosp	ccpA-Entfm-com	tirE1-Entfm-hosp	tirE2-Entfm-hosp	ptsD-Entfm-hosp	bepA-Entfm-hosp	absent	sagA-Entfm-hosp	capD-Entfm-hosp	absent	lysM2-Entfm	lysM3-Entfm-hosp	glsB1-Entfm	gls20-Entfm	glsB-Entfm	gls33-Entfm	IS16-Entfm-hosp	present
UW24238	2020_1	11881		Excretory system	vanA	117	2505	1	98.9		acm-Entfm-hosp	scm-Entfm-hosp	fnm-Entfm-hosp	sgrA-Entfm-hosp	ecbA-Entfm-hosp	fms15-Entfm-hosp	lysM4-Entfm	prpA-Entfm-com	fms21-Entfm-hosp	ambiguous	fms14-Entfm-hosp	fms17-Entfm-hosp	fms13-Entfm	empA-Entfm-hosp	empB-Entfm-hosp	empC-Entfm-hosp	fms11-Entfm-hosp	fms19-Entfm-hosp	fms16-Entfm-hosp	orf1481-Entfm-hosp	ccpA-Entfm-com	tirE1-Entfm-hosp	tirE2-Entfm-hosp	ptsD-Entfm-hosp	bepA-Entfm-hosp	absent	sagA-Entfm-hosp	capD-Entfm-hosp	lysM1-Entfm-hosp	lysM2-Entfm	lysM3-Entfm-hosp	glsB1-Entfm	gls20-Entfm	glsB-Entfm	gls33-Entfm	IS16-Entfm-hosp	present
UW24239	2020_1	10220		Respiratory and cardiovascular system	vanB	117	2734		98.5		acm-Entfm-hosp	scm-Entfm-hosp	fnm-Entfm-hosp	sgrA-Entfm-hosp	ecbA-Entfm-hosp	fms15-Entfm-hosp	lysM4-Entfm	prpA-Entfm-com	fms21-Entfm-hosp	ambiguous	fms14-Entfm-hosp	fms17-Entfm-hosp	fms13-Entfm	empA-Entfm-hosp	empB-Entfm-hosp	empC-Entfm-hosp	fms11-Entfm-hosp	fms19-Entfm-hosp	fms16-Entfm-hosp	orf1481-Entfm-hosp	ccpA-Entfm-com	tirE1-Entfm-hosp	tirE2-Entfm-hosp	ptsD-Entfm-hosp	bepA-Entfm-hosp	absent	sagA-Entfm-hosp	capD-Entfm-hosp	lysM1-Entfm-hosp	lysM2-Entfm	absent	glsB1-Entfm	gls20-Entfm	glsB-Entfm	gls33-Entfm	IS16-Entfm-hosp	present
UW24240	2020_1	11273		Respiratory and cardiovascular system	not found	80	1470	4	98.6		acm-Entfm-hosp	scm-Entfm-hosp	fnm-Entfm-hosp	sgrA-Entfm-hosp	ecbA-Entfm-hosp	fms15-Entfm-hosp	lysM4-Entfm	prpA-Entfm-com	fms21-Entfm-hosp	ambiguous	fms14-Entfm-hosp	fms17-Entfm-hosp	fms13-Entfm	empA-Entfm-hosp	empB-Entfm-hosp	empC-Entfm-hosp	fms11-Entfm-hosp	fms19-Entfm-hosp	fms16-Entfm-hosp	orf1481-Entfm-hosp	ccpA-Entfm-com	tirE1-Entfm-hosp	tirE2-Entfm-hosp	ptsD-Entfm-hosp	bepA-Entfm-hosp	absent	sagA-Entfm-hosp	capD-Entfm-hosp	lysM1-Entfm-hosp	lysM2-Entfm	absent	glsB1-Entfm	gls20-Entfm	glsB-Entfm	gls33-Entfm	IS16-Entfm-hosp	present
UW24241	2020_1	10362		Respiratory and cardiovascular system	not found	78	48		98.9		acm-Entfm-hosp	scm-Entfm-hosp	fnm-Entfm-hosp	sgrA-Entfm-hosp	ecbA-Entfm-hosp	fms15-Entfm-hosp	lysM4-Entfm	prpA-Entfm-com	fms21-Entfm-hosp	ambiguous	fms14-Entfm-hosp	fms17-Entfm-hosp	fms13-Entfm	empA-Entfm-hosp	empB-Entfm-hosp	empC-Entfm-hosp	fms11-Entfm-hosp	fms19-Entfm-hosp	fms16-Entfm-hosp	orf1481-Entfm-hosp	ccpA-Entfm-com	tirE1-Entfm-hosp	tirE2-Entfm-hosp	ptsD-Entfm-hosp	bepA-Entfm-hosp	absent	sagA-Entfm-hosp	capD-Entfm-hosp	lysM1-Entfm-hosp	lysM2-Entfm	absent	glsB1-Entfm	gls20-Entfm	glsB-Entfm	gls33-Entfm	IS16-Entfm-hosp	present
UW24242	2020_1	11793	1	Excretory system	vanB	117	71	2	98.9		acm-Entfm-hosp	scm-Entfm-hosp	fnm-Entfm-hosp	sgrA-Entfm-hosp	ecbA-Entfm-hosp	fms15-Entfm-hosp	lysM4-Entfm	prpA-Entfm-com	fms21-Entfm-hosp	ambiguous	fms14-Entfm-hosp	fms17-Entfm-hosp	fms13-Entfm	empA-Entfm-hosp	empB-Entfm-hosp	empC-Entfm-hosp	fms11-Entfm-hosp	fms19-Entfm-hosp	fms16-Entfm-hosp	orf1481-Entfm-hosp	ccpA-Entfm-com	tirE1-Entfm-hosp	tirE2-Entfm-hosp	ptsD-Entfm-hosp	bepA-Entfm-hosp	absent	sagA-Entfm-hosp	capD-Entfm-hosp	lysM1-Entfm-hosp	lysM2-Entfm	absent	glsB1-Entfm	gls20-Entfm	glsB-Entfm	gls33-Entfm	IS16-Entfm-hosp	present
UW24243	2020_1	11793	2	Excretory system	vanB	117	71	2	99.1		acm-Entfm-hosp	scm-Entfm-hosp	fnm-Entfm-hosp	sgrA-Entfm-hosp	ecbA-Entfm-hosp	fms15-Entfm-hosp	lysM4-Entfm	prpA-Entfm-com	fms21-Entfm-hosp	ambiguous	fms14-Entfm-hosp	fms17-Entfm-hosp	fms13-Entfm	empA-Entfm-hosp	empB-Entfm-hosp	empC-Entfm-hosp	fms11-Entfm-hosp	fms19-Entfm-hosp	fms16-Entfm-hosp	orf1481-Entfm-hosp	ccpA-Entfm-com	tirE1-Entfm-hosp	tirE2-Entfm-hosp	ptsD-Entfm-hosp	bepA-Entfm-hosp	absent	sagA-Entfm-hosp	capD-Entfm-hosp	lysM1-Entfm-hosp	lysM2-Entfm	absent	glsB1-Entfm	gls20-Entfm	glsB-Entfm	gls33-Entfm	IS16-Entfm-hosp	present
UW24244	2020_1	12658		Other	not found	117	24		99.3		acm-Entfm-hosp	scm-Entfm-hosp	fnm-Entfm-hosp	sgrA-Entfm-hosp	ecbA-Entfm-hosp	fms15-Entfm-hosp	lysM4-Entfm	prpA-Entfm-com	fms21-Entfm-hosp	ambiguous	fms14-Entfm-hosp	fms17-Entfm-hosp	fms13-Entfm	empA-Entfm-hosp	empB-Entfm-hosp	empC-Entfm-hosp	fms11-Entfm-hosp	fms19-Entfm-hosp	fms16-Entfm-hosp	orf1481-Entfm-hosp	ccpA-Entfm-com	tirE1-Entfm-hosp	tirE2-Entfm-hosp	absent	bepA-Entfm-hosp	absent	sagA-Entfm-hosp	capD-Entfm-hosp	lysM1-Entfm-hosp	lysM2-Entfm	absent	glsB1-Entfm	gls20-Entfm	glsB-Entfm	gls33-Entfm	IS16-Entfm-hosp	present
UW24245	2020_1	12977		Hematopoietic system	not found	17	7847		98.7		acm-Entfm-hosp	scm-Entfm-hosp	fnm-Entfm-hosp	sgrA-Entfm-hosp	ecbA-Entfm-hosp	fms15-Entfm-hosp	lysM4-Entfm	prpA-Entfm-com	fms21-Entfm-hosp	ambiguous	fms14-Entfm-hosp	fms17-Entfm-hosp	fms13-Entfm	empA-Entfm-hosp	empB-Entfm-hosp	empC-Entfm-hosp	fms11-Entfm-hosp	fms19-Entfm-hosp	fms16-Entfm-hosp	orf1481-Entfm-hosp	ccpA-Entfm-com	tirE1-Entfm-hosp	absent	ptsD-Entfm-hosp	bepA-Entfm-hosp	absent	sagA-Entfm-hosp	absent	lysM1-Entfm-hosp	lysM2-Entfm	absent	glsB1-Entfm	gls20-Entfm	glsB-Entfm	gls33-Entfm	IS16-Entfm-hosp	present
UW24246	2020_1	12256	1	Hematopoietic system	vanB	117	71	2	99		acm-Entfm-hosp	scm-Entfm-hosp	fnm-Entfm-hosp	sgrA-Entfm-hosp	ecbA-Entfm-hosp	fms15-Entfm-hosp	lysM4-Entfm	prpA-Entfm-com	fms21-Entfm-hosp	ambiguous	fms14-Entfm-hosp	fms17-Entfm-hosp	fms13-Entfm	empA-Entfm-hosp	empB-Entfm-hosp	empC-Entfm-hosp	fms11-Entfm-hosp	fms19-Entfm-hosp	fms16-Entfm-hosp	orf1481-Entfm-hosp	ccpA-Entfm-com	tirE1-Entfm-hosp	tirE2-Entfm-hosp	ptsD-Entfm-hosp	bepA-Entfm-hosp	absent	sagA-Entfm-hosp	capD-Entfm-hosp	absent	lysM2-Entfm	lysM3-Entfm-hosp	glsB1-Entfm	gls20-Entfm	glsB-Entfm	gls33-Entfm	IS16-Entfm-hosp	present
UW24247	2020_1	10215		Hematopoietic system	not found	117	2035	6	98.7	27	acm-Entfm-hosp	scm-Entfm-hosp	fnm-Entfm-hosp	sgrA-Entfm-hosp	ecbA-Entfm-hosp	fms15-Entfm-hosp	lysM4-Entfm	prpA-Entfm-com	fms21-Entfm-hosp	ambiguous	fms14-Entfm-hosp	fms17-Entfm-hosp	fms13-Entfm	empA-Entfm-hosp	empB-Entfm-hosp	empC-Entfm-hosp	fms11-Entfm-hosp	fms19-Entfm-hosp	fms16-Entfm-hosp	orf1481-Entfm-hosp	ccpA-Entfm-com	tirE1-Entfm-hosp	tirE2-Entfm-hosp	absent	bepA-Entfm-hosp	absent	sagA-Entfm-hosp	capD-Entfm-hosp	lysM1-Entfm-hosp	lysM2-Entfm	absent	glsB1-Entfm	gls20-Entfm	glsB-Entfm	gls33-Entfm	IS16-Entfm-hosp	present
UW24248	2020_1	13380		Respiratory and cardiovascular system	not found	117	929	1	98.9	1	acm-Entfm-hosp	scm-Entfm-hosp	fnm-Entfm-hosp	sgrA-Entfm-hosp	ecbA-Entfm-hosp	fms15-Entfm-hosp	lysM4-Entfm	prpA-Entfm-com	fms21-Entfm-hosp	ambiguous	fms14-Entfm-hosp	fms17-Entfm-hosp	fms13-Entfm	empA-Entfm-hosp	empB-Entfm-hosp	empC-Entfm-hosp	fms11-Entfm-hosp	fms19-Entfm-hosp	fms16-Entfm-hosp	orf1481-Entfm-hosp	ccpA-Entfm-com	tirE1-Entfm-hosp	tirE2-Entfm-hosp	ptsD-Entfm-hosp	bepA-Entfm-hosp	absent	sagA-Entfm-hosp	capD-Entfm-hosp	absent	lysM2-Entfm	lysM3-Entfm-hosp	glsB1-Entfm	gls20-Entfm	glsB-Entfm	gls33-Entfm	IS16-Entfm-hosp	present
UW24249	2020_1	12256	2	Hematopoietic system	vanB	117	71	2	99.2		acm-Entfm-hosp	scm-Entfm-hosp	fnm-Entfm-hosp	sgrA-Entfm-hosp	ecbA-Entfm-hosp	fms15-Entfm-hosp	lysM4-Entfm	prpA-Entfm-com	fms21-Entfm-hosp	ambiguous	fms14-Entfm-hosp	fms17-Entfm-hosp	fms13-Entfm	empA-Entfm-hosp	empB-Entfm-hosp	empC-Entfm-hosp	fms11-Entfm-hosp	fms19-Entfm-hosp	fms16-Entfm-hosp	orf1481-Entfm-hosp	ccpA-Entfm-com	tirE1-Entfm-hosp	tirE2-Entfm-hosp	ptsD-Entfm-hosp	bepA-Entfm-hosp	absent	sagA-Entfm-hosp	capD-Entfm-hosp	lysM1-Entfm-hosp	lysM2-Entfm	absent	glsB1-Entfm	gls20-Entfm	glsB-Entfm	gls33-Entfm	IS16-Entfm-hosp	present
UW24250	2020_1	13089		Excretory system	not found	117	929	1	99	1	acm-Entfm-hosp	scm-Entfm-hosp	fnm-Entfm-hosp	sgrA-Entfm-hosp	ecbA-Entfm-hosp	fms15-Entfm-hosp	lysM4-Entfm	prpA-Entfm-com	fms21-Entfm-hosp	ambiguous	fms14-Entfm-hosp	fms17-Entfm-hosp	fms13-Entfm	empA-Entfm-hosp	empB-Entfm-hosp	empC-Entfm-hosp	fms11-Entfm-hosp	fms19-Entfm-hosp	fms16-Entfm-hosp	orf1481-Entfm-hosp	ccpA-Entfm-com	tirE1-Entfm-hosp	tirE2-Entfm-hosp	ptsD-Entfm-hosp	bepA-Entfm-hosp	absent	sagA-Entfm-hosp	capD-Entfm-hosp	lysM1-Entfm-hosp	lysM2-Entfm	absent	glsB1-Entfm	gls20-Entfm	glsB-Entfm	gls33-Entfm	IS16-Entfm-hosp	absent
UW24251	2020_1	10435		Other	not found	117	929	1	99		acm-Entfm-hosp	scm-Entfm-hosp	fnm-Entfm-hosp	sgrA-Entfm-hosp	ecbA-Entfm-hosp	fms15-Entfm-hosp	lysM4-Entfm	prpA-Entfm-com	fms21-Entfm-hosp	ambiguous	fms14-Entfm-hosp	fms17-Entfm-hosp	fms13-Entfm	empA-Entfm-hosp	empB-Entfm-hosp	empC-Entfm-hosp	fms11-Entfm-hosp	fms19-Entfm-hosp	fms16-Entfm-hosp	orf1481-Entfm-hosp	ccpA-Entfm-com	tirE1-Entfm-hosp	tirE2-Entfm-hosp	ptsD-Entfm-hosp	bepA-Entfm-hosp	absent	sagA-Entfm-hosp	capD-Entfm-hosp	lysM1-Entfm-hosp	lysM2-Entfm	absent	glsB1-Entfm	gls20-Entfm	glsB-Entfm	gls33-Entfm	IS16-Entfm-hosp	present
UW24252	2020_1	10861	1	Hematopoietic system	not found	117	7081	11	99	32	acm-Entfm-hosp	scm-Entfm-hosp	fnm-Entfm-hosp	sgrA-Entfm-hosp	ecbA-Entfm-hosp	fms15-Entfm-hosp	lysM4-Entfm	prpA-Entfm-com	fms21-Entfm-hosp	ambiguous	fms14-Entfm-hosp	fms17-Entfm-hosp	fms13-Entfm	empA-Entfm-hosp	empB-Entfm-hosp	empC-Entfm-hosp	fms11-Entfm-hosp	fms19-Entfm-hosp	fms16-Entfm-hosp	orf1481-Entfm-hosp	ccpA-Entfm-com	tirE1-Entfm-hosp	tirE2-Entfm-hosp	ptsD-Entfm-hosp	bepA-Entfm-hosp	absent	sagA-Entfm-hosp	capD-Entfm-hosp	absent	lysM2-Entfm	lysM3-Entfm-hosp	glsB1-Entfm	gls20-Entfm	glsB-Entfm	gls33-Entfm	IS16-Entfm-hosp	present
UW24253	2020_1	10861	2	Hematopoietic system	not found	117	7845	11	99	32	acm-Entfm-hosp	scm-Entfm-hosp	fnm-Entfm-hosp	sgrA-Entfm-hosp	ecbA-Entfm-hosp	fms15-Entfm-hosp	lysM4-Entfm	prpA-Entfm-com	fms21-Entfm-hosp	ambiguous	fms14-Entfm-hosp	fms17-Entfm-hosp	fms13-Entfm	empA-Entfm-hosp	empB-Entfm-hosp	empC-Entfm-hosp	fms11-Entfm-hosp	fms19-Entfm-hosp	fms16-Entfm-hosp	orf1481-Entfm-hosp	ccpA-Entfm-com	tirE1-Entfm-hosp	tirE2-Entfm-hosp	ptsD-Entfm-hosp	bepA-Entfm-hosp	absent	sagA-Entfm-hosp	capD-Entfm-hosp	lysM1-Entfm-hosp	lysM2-Entfm	absent	glsB1-Entfm	gls20-Entfm	glsB-Entfm	gls33-Entfm	IS16-Entfm-hosp	present
UW24254	2020_1	10811	1	Excretory system	not found	117	2505	1	99	2	acm-Entfm-hosp	scm-Entfm-hosp	fnm-Entfm-hosp	sgrA-Entfm-hosp	ecbA-Entfm-hosp	fms15-Entfm-hosp	lysM4-Entfm	prpA-Entfm-com	fms21-Entfm-hosp	ambiguous	fms14-Entfm-hosp	fms17-Entfm-hosp	fms13-Entfm	empA-Entfm-hosp	empB-Entfm-hosp	empC-Entfm-hosp	fms11-Entfm-hosp	fms19-Entls	fms16-Entfm-hosp	orf1481-Entfm-hosp	ccpA-Entfm-com	tirE1-Entfm-hosp	tirE2-Entfm-hosp	ptsD-Entfm-hosp	bepA-Entfm-hosp	absent	sagA-Entfm-hosp	capD-Entfm-hosp	lysM1-Entfm-hosp	lysM2-Entfm	absent	glsB1-Entfm	gls20-Entfm	glsB-Entfm	gls33-Entfm	IS16-Entfm-hosp	present
UW24255	2020_1	11629		Excretory system	not found	117	7848	14	98.9		acm-Entfm-hosp	scm-Entfm-hosp	fnm-Entfm-hosp	sgrA-Entfm-hosp	ecbA-Entfm-hosp	fms15-Entfm-hosp	lysM4-Entfm	prpA-Entfm-com	fms21-Entfm-hosp	ambiguous	fms14-Entfm-hosp	fms17-Entfm-hosp	fms13-Entfm	empA-Entfm-hosp	empB-Entfm-hosp	empC-Entfm-hosp	fms11-Entfm-hosp	fms19-Entfm-hosp	fms16-Entfm-hosp	orf1481-Entfm-hosp	ccpA-Entfm-com	tirE1-Entfm-hosp	tirE2-Entfm-hosp	ptsD-Entfm-hosp	bepA-Entfm-hosp	absent	sagA-Entfm-hosp	capD-Entfm-hosp	lysM1-Entfm-hosp	lysM2-Entfm	absent	glsB1-Entfm	gls20-Entfm	glsB-Entfm	gls33-Entfm	IS16-Entfm-hosp	present
UW24256	2020_1	11296		Excretory system	vanA	78	894		98.6		acm-Entfm-hosp	scm-Entfm-hosp	fnm-Entfm-hosp	sgrA-Entfm-hosp	ecbA-Entfm-hosp	fms15-Entfm-hosp	lysM4-Entfm	prpA-Entfm-com	fms21-Entfm-hosp	ambiguous	fms14-Entfm-hosp	fms17-Entfm-hosp	fms13-Entfm	empA-Entfm-hosp	empB-Entfm-hosp	empC-Entfm-hosp	fms11-Entfm-hosp	fms19-Entfm-hosp	fms16-Entfm-hosp	orf1481-Entfm-hosp	ccpA-Entfm-com	tirE1-Entfm-hosp	tirE2-Entfm-hosp	ptsD-Entfm-hosp	bepA-Entfm-hosp	absent	sagA-Entfm-hosp	capD-Entfm-hosp	lysM1-Entfm-hosp	lysM2-Entfm	absent	glsB1-Entfm	gls20-Entfm	glsB-Entfm	gls33-Entfm	IS16-Entfm-hosp	present
UW24257	2020_2	11863		Respiratory and cardiovascular system	not found	117	929	1	98.4	1	acm-Entfm-hosp	scm-Entfm-hosp	fnm-Entfm-hosp	sgrA-Entfm-hosp	ecbA-Entfm-hosp	fms15-Entfm-hosp	lysM4-Entfm	prpA-Entfm-com	fms21-Entfm-hosp	ambiguous	fms14-Entfm-hosp	fms17-Entfm-hosp	fms13-Entfm	empA-Entfm-hosp	empB-Entfm-hosp	empC-Entfm-hosp	fms11-Entfm-hosp	fms19-Entfm-hosp	fms16-Entfm-hosp	orf1481-Entfm-hosp	ccpA-Entfm-com	tirE1-Entfm-hosp	tirE2-Entfm-hosp	ptsD-Entfm-hosp	bepA-Entfm-hosp	absent	sagA-Entfm-hosp	capD-Entfm-hosp	lysM1-Entfm-hosp	lysM2-Entfm	absent	glsB1-Entfm	gls20-Entfm	glsB-Entfm	gls33-Entfm	IS16-Entfm-hosp	present
UW24258	2020_2	13305		Excretory system	vanB	80	467	3	99.2		acm-Entfm-hosp	scm-Entfm-hosp	fnm-Entfm-hosp	sgrA-Entfm-hosp	ecbA-Entfm-hosp	fms15-Entfm-hosp	lysM4-Entfm	absent	fms21-Entfm-hosp	ambiguous	fms14-Entfm-hosp	fms17-Entfm-hosp	fms13-Entfm	empA-Entfm-hosp	empB-Entfm-hosp	empC-Entfm-hosp	fms11-Entfm-hosp	fms19-Entfm-hosp	fms16-Entfm-hosp	orf1481-Entfm-hosp	ccpA-Entfm-com	tirE1-Entfm-hosp	tirE2-Entfm-hosp	ptsD-Entfm-hosp	bepA-Entfm-hosp	absent	sagA-Entfm-hosp	capD-Entfm-hosp	absent	lysM2-Entfm	lysM3-Entfm-hosp	glsB1-Entfm	gls20-Entfm	glsB-Entfm	gls33-Entfm	IS16-Entfm-hosp	present
UW24259	2020_2	10811	2	Excretory system	not found	117	2505	1	99.2	2	acm-Entfm-hosp	scm-Entfm-hosp	fnm-Entfm-hosp	sgrA-Entfm-hosp	ecbA-Entfm-hosp	fms15-Entfm-hosp	lysM4-Entfm	prpA-Entfm-com	fms21-Entfm-hosp	ambiguous	fms14-Entfm-hosp	fms17-Entfm-hosp	fms13-Entfm	empA-Entfm-hosp	empB-Entfm-hosp	empC-Entfm-hosp	fms11-Entfm-hosp	fms19-Entfm-hosp	fms16-Entfm-hosp	orf1481-Entfm-hosp	ccpA-Entfm-com	tirE1-Entfm-hosp	tirE2-Entfm-hosp	ptsD-Entfm-hosp	bepA-Entfm-hosp	absent	sagA-Entfm-hosp	capD-Entfm-hosp	absent	lysM2-Entfm	lysM3-Entfm-hosp	glsB1-Entfm	gls20-Entfm	glsB-Entfm	gls33-Entfm	IS16-Entfm-hosp	present
UW24260	2020_2	11702		Excretory system	vanB	117	71	2	98.9		acm-Entfm-hosp	scm-Entfm-hosp	fnm-Entfm-hosp	sgrA-Entfm-hosp	ecbA-Entfm-hosp	fms15-Entfm-hosp	lysM4-Entfm	prpA-Entfm-com	fms21-Entfm-hosp	ambiguous	fms14-Entfm-hosp	fms17-Entfm-hosp	fms13-Entfm	empA-Entfm-hosp	empB-Entfm-hosp	empC-Entfm-hosp	fms11-Entfm-hosp	fms19-Entfm-hosp	fms16-Entfm-hosp	orf1481-Entfm-hosp	ccpA-Entfm-com	tirE1-Entfm-hosp	tirE2-Entfm-hosp	ptsD-Entfm-hosp	bepA-Entfm-hosp	absent	sagA-Entfm-hosp	capD-Entfm-hosp	absent	lysM2-Entfm	lysM3-Entfm-hosp	absent	absent	absent	absent	IS16-Entfm-hosp	absent
UW24261	2020_2	11168		Hematopoietic system	not found	117	7849		98.7		acm-Entfm-hosp	scm-Entfm-hosp	fnm-Entfm-hosp	sgrA-Entfm-hosp	ecbA-Entfm-hosp	fms15-Entfm-hosp	lysM4-Entfm	prpA-Entfm-com	fms21-Entfm-hosp	ambiguous	fms14-Entfm-hosp	fms17-Entfm-hosp	fms13-Entfm	empA-Entfm-hosp	empB-Entfm-hosp	empC-Entfm-hosp	fms11-Entfm-hosp	fms19-Entfm-hosp	fms16-Entfm-hosp	orf1481-Entfm-hosp	ccpA-Entfm-com	tirE1-Entfm-hosp	absent	ptsD-Entfm-hosp	bepA-Entfm-hosp	absent	sagA-Entfm-hosp	capD-Entfm-hosp	absent	lysM2-Entfm	lysM3-Entfm-hosp	absent	absent	absent	absent	IS16-Entfm-hosp	present
UW24262	2020_2	12579		Hematopoietic system	not found	780	7826		98.9		acm-Entfm-hosp	scm-Entfm-hosp	fnm-Entfm-hosp	sgrA-Entfm-hosp	ecbA-Entfm-hosp	fms15-Entfm-hosp	lysM4-Entfm	prpA-Entfm-com	fms21-Entfm-com	ambiguous	fms14-Entfm-hosp	fms17-Entfm-hosp	fms13-Entfm	empA-Entfm-hosp	empB-Entfm-hosp	empC-Entfm-hosp	fms11-Entfm-hosp	fms19-Entfm-hosp	fms16-Entfm-hosp	orf1481-Entfm-hosp	ccpA-Entfm-com	tirE1-Entfm-hosp	absent	ptsD-Entfm-hosp	bepA-Entfm-hosp	absent	sagA-Entfm-hosp	capD-Entfm-hosp	absent	lysM2-Entfm	lysM3-Entfm-hosp	glsB1-Entfm	gls20-Entfm	glsB-Entfm	gls33-Entfm	IS16-Entfm-hosp	present
UW24264	2020_2	11058		Respiratory and cardiovascular system	not found	80	7828		99.3		acm-Entfm-hosp	scm-Entfm-hosp	fnm-Entfm-hosp	sgrA-Entfm-hosp	ecbA-Entfm-hosp	fms15-Entfm-hosp	lysM4-Entfm	prpA-Entfm-com	fms21-Entfm-hosp	ambiguous	fms14-Entfm-hosp	fms17-Entfm-hosp	fms13-Entfm	empA-Entfm-hosp	empB-Entfm-hosp	empC-Entfm-hosp	fms11-Entfm-hosp	fms19-Entfm-hosp	fms16-Entfm-hosp	orf1481-Entfm-hosp	ccpA-Entfm-com	tirE1-Entfm-hosp	tirE2-Entfm-hosp	ptsD-Entfm-hosp	bepA-Entfm-hosp	absent	sagA-Entfm-hosp	absent	absent	lysM2-Entfm	lysM3-Entfm-hosp	glsB1-Entfm	gls20-Entfm	glsB-Entfm	gls33-Entfm	IS16-Entfm-hosp	present
UW24265	2020_2	12060		Hematopoietic system	not found	80	16		99.1		acm-Entfm-hosp	scm-Entfm-hosp	fnm-Entfm-hosp	sgrA-Entfm-hosp	ecbA-Entfm-hosp	fms15-Entfm-hosp	lysM4-Entfm	prpA-Entfm-com	fms21-Entfm-hosp	ambiguous	fms14-Entfm-hosp	fms17-Entfm-hosp	fms13-Entfm	empA-Entfm-hosp	empB-Entfm-hosp	empC-Entfm-hosp	fms11-Entfm-hosp	fms19-Entfm-hosp	fms16-Entfm-hosp	orf1481-Entfm-hosp	ccpA-Entfm-com	tirE1-Entfm-hosp	tirE2-Entfm-hosp	ptsD-Entfm-hosp	bepA-Entfm-hosp	absent	sagA-Entfm-hosp	capD-Entfm-hosp	lysM1-Entfm-hosp	lysM2-Entfm	absent	glsB1-Entfm	gls20-Entfm	glsB-Entfm	gls33-Entfm	IS16-Entfm-hosp	present
UW24266	2020_2	10811	3	Excretory system	not found	253	27		98.5		acm-Entfm-hosp	scm-Entfm-hosp	fnm-Entfm-hosp	sgrA-Entfm-hosp	ecbA-Entfm-hosp	fms15-Entfm-hosp	lysM4-Entfm	prpA-Entfm-com	fms21-Entfm-hosp	ambiguous	fms14-Entfm-hosp	fms17-Entfm-hosp	fms13-Entfm	empA-Entfm-hosp	empB-Entfm-hosp	empC-Entfm-hosp	fms11-Entfm-hosp	fms19-Entfm-hosp	fms16-Entfm-hosp	orf1481-Entfm-hosp	ccpA-Entfm-com	tirE1-Entfm-hosp	tirE2-Entfm-hosp	ptsD-Entfm-hosp	bepA-Entfm-hosp	absent	sagA-Entfm-hosp	capD-Entfm-hosp	lysM1-Entfm-hosp	lysM2-Entfm	absent	glsB1-Entfm	gls20-Entfm	glsB-Entfm	gls33-Entfm	IS16-Entfm-hosp	present
UW24296	2020_2	10811	4	Excretory system	not found	117	2505	1	98.9	2	acm-Entfm-hosp	scm-Entfm-hosp	fnm-Entfm-hosp	sgrA-Entfm-hosp	ecbA-Entfm-hosp	fms15-Entfm-hosp	lysM4-Entfm	prpA-Entfm-com	fms21-Entfm-hosp	ambiguous	fms14-Entfm-hosp	fms17-Entfm-hosp	fms13-Entfm	empA-Entfm-hosp	empB-Entfm-hosp	empC-Entfm-hosp	fms11-Entfm-hosp	fms19-Entfm-hosp	fms16-Entfm-hosp	orf1481-Entfm-hosp	ccpA-Entfm-com	tirE1-Entfm-hosp	tirE2-Entfm-hosp	ptsD-Entfm-hosp	bepA-Entfm-hosp	absent	sagA-Entfm-hosp	capD-Entfm-hosp	absent	lysM2-Entfm	lysM3-Entfm-hosp	glsB1-Entfm	gls20-Entfm	glsB-Entfm	gls33-Entfm	IS16-Entfm-hosp	present
UW24297	2020_2	10811	5	Excretory system	vanA	80	1470	4	98.7	21	acm-Entfm-hosp	scm-Entfm-hosp	fnm-Entfm-hosp	sgrA-Entfm-hosp	ecbA-Entfm-hosp	fms15-Entfm-hosp	lysM4-Entfm	prpA-Entfm-com	fms21-Entfm-hosp	ambiguous	fms14-Entfm-hosp	fms17-Entfm-hosp	fms13-Entfm	empA-Entfm-hosp	empB-Entfm-hosp	empC-Entfm-hosp	fms11-Entfm-hosp	fms19-Entfm-hosp	fms16-Entfm-hosp	orf1481-Entfm-hosp	ccpA-Entfm-com	tirE1-Entfm-hosp	absent	ptsD-Entfm-hosp	bepA-Entfm-hosp	absent	sagA-Entfm-hosp	capD-Entfm-hosp	lysM1-Entfm-hosp	lysM2-Entfm	absent	glsB1-Entfm	gls20-Entfm	glsB-Entfm	gls33-Entfm	IS16-Entfm-hosp	absent
UW24299	2020_2	12215		Excretory system	not found	117	2505	1	98.8	1	ambiguous	scm-Entfm-hosp	fnm-Entfm-hosp	sgrA-Entfm-hosp	ecbA-Entfm-hosp	fms15-Entfm-hosp	lysM4-Entfm	prpA-Entfm-com	fms21-Entfm-hosp	ambiguous	fms14-Entfm-hosp	fms17-Entfm-hosp	fms13-Entfm	empA-Entfm-hosp	empB-Entfm-hosp	empC-Entfm-hosp	fms11-Entfm-hosp	fms19-Entfm-hosp	fms16-Entfm-hosp	orf1481-Entfm-hosp	ccpA-Entfm-com	tirE1-Entfm-hosp	tirE2-Entfm-hosp	ptsD-Entfm-hosp	bepA-Entfm-hosp	absent	sagA-Entfm-hosp	capD-Entfm-hosp	absent	lysM2-Entfm	lysM3-Entfm-hosp	glsB1-Entfm	gls20-Entfm	glsB-Entfm	gls33-Entfm	IS16-Entfm-hosp	present
UW24300	2020_2	12229		Respiratory and cardiovascular system	vanB	117	71	2	99.2		acm-Entfm-hosp	scm-Entfm-hosp	fnm-Entfm-hosp	sgrA-Entfm-hosp	ecbA-Entfm-hosp	fms15-Entfm-hosp	lysM4-Entfm	prpA-Entfm-com	fms21-Entfm-hosp	ambiguous	fms14-Entfm-hosp	fms17-Entfm-hosp	fms13-Entfm	empA-Entfm-hosp	empB-Entfm-hosp	empC-Entfm-hosp	fms11-Entfm-hosp	fms19-Entfm-hosp	fms16-Entfm-hosp	orf1481-Entfm-hosp	ccpA-Entfm-com	tirE1-Entfm-hosp	tirE2-Entfm-hosp	ptsD-Entfm-hosp	bepA-Entfm-hosp	absent	sagA-Entfm-hosp	capD-Entfm-hosp	lysM1-Entfm-hosp	lysM2-Entfm	lysM3-Entfm-hosp	glsB1-Entfm	gls20-Entfm	glsB-Entfm	gls33-Entfm	IS16-Entfm-hosp	present
UW24301	2020_2	12010		Hematopoietic system	not found	117	929	1	99	3	acm-Entfm-hosp	scm-Entfm-hosp	fnm-Entfm-hosp	sgrA-Entfm-hosp	ecbA-Entfm-hosp	fms15-Entfm-hosp	lysM4-Entfm	prpA-Entfm-com	fms21-Entfm-hosp	ambiguous	fms14-Entfm-hosp	fms17-Entfm-hosp	fms13-Entfm	empA-Entfm-hosp	empB-Entfm-hosp	empC-Entfm-hosp	fms11-Entfm-hosp	fms19-Entfm-hosp	fms16-Entfm-hosp	orf1481-Entfm-hosp	ccpA-Entfm-com	tirE1-Entfm-hosp	absent	ptsD-Entfm-hosp	bepA-Entfm-hosp	absent	sagA-Entfm-hosp	capD-Entfm-hosp	lysM1-Entfm-hosp	lysM2-Entfm	absent	glsB1-Entfm	gls20-Entfm	glsB-Entfm	gls33-Entfm	IS16-Entfm-hosp	present
UW24302	2020_2	10604	1	Respiratory and cardiovascular system	not found	80	1470	4	98.2		ambiguous	scm-Entfm-hosp	fnm-Entfm-hosp	sgrA-Entfm-hosp	ecbA-Entfm-hosp	fms15-Entfm-hosp	lysM4-Entfm	prpA-Entfm-com	fms21-Entfm-hosp	ambiguous	fms14-Entfm-hosp	fms17-Entfm-hosp	fms13-Entfm	empA-Entfm-hosp	empB-Entfm-hosp	empC-Entfm-hosp	fms11-Entfm-hosp	fms19-Entfm-hosp	fms16-Entfm-hosp	orf1481-Entfm-hosp	ccpA-Entfm-com	tirE1-Entfm-hosp	tirE2-Entfm-hosp	ptsD-Entfm-hosp	bepA-Entfm-hosp	absent	sagA-Entfm-hosp	capD-Entfm-hosp	lysM1-Entfm-hosp	lysM2-Entfm	lysM3-Entfm-hosp	glsB1-Entfm	gls20-Entfm	glsB-Entfm	gls33-Entfm	IS16-Entfm-hosp	present
UW24304	2020_2	11653		Hematopoietic system	not found	80	467	3	99.1		acm-Entfm-hosp	scm-Entfm-hosp	fnm-Entfm-hosp	sgrA-Entfm-hosp	ecbA-Entfm-hosp	fms15-Entfm-hosp	lysM4-Entfm	prpA-Entfm-com	fms21-Entfm-hosp	ambiguous	fms14-Entfm-hosp	fms17-Entfm-hosp	fms13-Entfm	empA-Entfm-hosp	empB-Entfm-hosp	empC-Entfm-hosp	fms11-Entfm-hosp	fms19-Entfm-hosp	fms16-Entfm-hosp	orf1481-Entfm-hosp	ccpA-Entfm-com	tirE1-Entfm-hosp	tirE2-Entfm-hosp	ptsD-Entfm-hosp	bepA-Entfm-hosp	absent	sagA-Entfm-hosp	capD-Entfm-hosp	lysM1-Entfm-hosp	lysM2-Entfm	absent	glsB1-Entfm	gls20-Entfm	glsB-Entfm	gls33-Entfm	IS16-Entfm-hosp	present
UW24305	2020_2	13079		Excretory system	not found	117	929	1	99.1	2	acm-Entfm-hosp	scm-Entfm-hosp	fnm-Entfm-hosp	sgrA-Entfm-hosp	ecbA-Entfm-hosp	fms15-Entfm-hosp	lysM4-Entfm	prpA-Entfm-com	ambiguous	ambiguous	fms14-Entfm-hosp	fms17-Entfm-hosp	fms13-Entfm	empA-Entfm-hosp	empB-Entfm-hosp	empC-Entfm-hosp	fms11-Entfm-hosp	fms19-Entfm-hosp	fms16-Entfm-hosp	orf1481-Entfm-hosp	ccpA-Entfm-com	tirE1-Entfm-hosp	tirE2-Entfm-hosp	ptsD-Entfm-hosp	bepA-Entfm-hosp	absent	sagA-Entfm-hosp	capD-Entfm-hosp	lysM1-Entfm-hosp	lysM2-Entfm	absent	glsB1-Entfm	gls20-Entfm	glsB-Entfm	gls33-Entfm	IS16-Entfm-hosp	present
UW24306	2020_2	10254		Excretory system	not found	262	2923	7	98.5	28	acm-Entfm-hosp	scm-Entfm-hosp	fnm-Entfm-hosp	sgrA-Entfm-hosp	ecbA-Entfm-hosp	fms15-Entfm-hosp	lysM4-Entfm	prpA-Entfm-com	fms21-Entfm-hosp	ambiguous	fms14-Entfm-hosp	fms17-Entfm-hosp	fms13-Entfm	empA-Entfm-hosp	empB-Entfm-hosp	empC-Entfm-hosp	fms11-Entfm-hosp	fms19-Entfm-hosp	fms16-Entfm-hosp	orf1481-Entfm-hosp	ccpA-Entfm-com	tirE1-Entfm-hosp	tirE2-Entfm-hosp	ptsD-Entfm-hosp	bepA-Entfm-hosp	absent	sagA-Entfm-hosp	capD-Entfm-hosp	lysM1-Entfm-hosp	lysM2-Entfm	lysM3-Entfm-hosp	glsB1-Entfm	gls20-Entfm	glsB-Entfm	gls33-Entfm	IS16-Entfm-hosp	present
UW24307	2020_2	12544		Excretory system	not found	168	3209		98.5		acm-Entfm-hosp	scm-Entfm-hosp	fnm-Entfm-hosp	sgrA-Entfm-hosp	ecbA-Entfm-hosp	fms15-Entfm-hosp	lysM4-Entfm	prpA-Entfm-com	fms21-Entfm-hosp	ambiguous	fms14-Entfm-hosp	fms17-Entfm-hosp	fms13-Entfm	empA-Entfm-hosp	empB-Entfm-hosp	empC-Entfm-hosp	fms11-Entfm-hosp	fms19-Entfm-hosp	fms16-Entfm-hosp	orf1481-Entfm-hosp	ccpA-Entfm-com	tirE1-Entfm-hosp	tirE2-Entfm-hosp	ptsD-Entfm-hosp	bepA-Entfm-hosp	absent	sagA-Entfm-hosp	capD-Entfm-hosp	lysM1-Entfm-hosp	lysM2-Entfm	absent	glsB1-Entfm	gls20-Entfm	glsB-Entfm	gls33-Entfm	IS16-Entfm-hosp	present
UW24308	2020_2	11072		Excretory system	not found	117	929	1	99	2	acm-Entfm-hosp	scm-Entfm-hosp	fnm-Entfm-hosp	sgrA-Entfm-hosp	ecbA-Entfm-hosp	fms15-Entfm-hosp	lysM4-Entfm	prpA-Entfm-com	fms21-Entfm-hosp	ambiguous	fms14-Entfm-hosp	fms17-Entfm-hosp	fms13-Entfm	empA-Entfm-hosp	empB-Entfm-hosp	empC-Entfm-hosp	fms11-Entfm-hosp	fms19-Entfm-hosp	fms16-Entfm-hosp	orf1481-Entfm-hosp	ccpA-Entfm-com	tirE1-Entfm-hosp	tirE2-Entfm-hosp	ptsD-Entfm-hosp	bepA-Entfm-hosp	absent	sagA-Entfm-hosp	capD-Entfm-hosp	absent	lysM2-Entfm	lysM3-Entfm-hosp	glsB1-Entfm	gls20-Entfm	glsB-Entfm	gls33-Entfm	IS16-Entfm-hosp	present
UW24309	2020_2	11100	1	Excretory system	not found	117	929	1	99	2	acm-Entfm-hosp	scm-Entfm-hosp	fnm-Entfm-hosp	sgrA-Entfm-hosp	ecbA-Entfm-hosp	fms15-Entfm-hosp	lysM4-Entfm	prpA-Entfm-com	absent	absent	fms14-Entfm-hosp	fms17-Entfm-hosp	fms13-Entfm	empA-Entfm-hosp	empB-Entfm-hosp	empC-Entfm-hosp	fms11-Entfm-hosp	fms19-Entfm-hosp	fms16-Entfm-hosp	orf1481-Entfm-hosp	ccpA-Entfm-com	tirE1-Entfm-hosp	tirE2-Entfm-hosp	ptsD-Entfm-hosp	bepA-Entfm-hosp	absent	sagA-Entfm-hosp	capD-Entfm-hosp	absent	lysM2-Entfm	lysM3-Entfm-hosp	glsB1-Entfm	gls20-Entfm	glsB-Entfm	gls33-Entfm	IS16-Entfm-hosp	present
UW24310	2020_2	12650		Excretory system	vanB	117	71	2	98.7		acm-Entfm-hosp	scm-Entfm-hosp	fnm-Entfm-hosp	sgrA-Entfm-hosp	ecbA-Entfm-hosp	fms15-Entfm-hosp	lysM4-Entfm	prpA-Entfm-com	fms21-Entfm-hosp	ambiguous	fms14-Entfm-hosp	fms17-Entfm-hosp	fms13-Entfm	empA-Entfm-hosp	empB-Entfm-hosp	empC-Entfm-hosp	fms11-Entfm-hosp	fms19-Entfm-hosp	fms16-Entfm-hosp	orf1481-Entfm-hosp	ccpA-Entfm-com	tirE1-Entfm-hosp	absent	ptsD-Entfm-hosp	bepA-Entfm-hosp	absent	sagA-Entfm-hosp	capD-Entfm-hosp	lysM1-Entfm-hosp	lysM2-Entfm	absent	glsB1-Entfm	gls20-Entfm	glsB-Entfm	gls33-Entfm	IS16-Entfm-hosp	present
UW24311	2020_2	12569		Excretory system	not found	262	2923	7	98.5	28	acm-Entfm-hosp	scm-Entfm-hosp	fnm-Entfm-hosp	sgrA-Entfm-hosp	ecbA-Entfm-hosp	fms15-Entfm-hosp	lysM4-Entfm	prpA-Entfm-com	fms21-Entfm-hosp	ambiguous	fms14-Entfm-hosp	fms17-Entfm-hosp	fms13-Entfm	empA-Entfm-hosp	empB-Entfm-hosp	empC-Entfm-hosp	fms11-Entfm-hosp	fms19-Entfm-hosp	fms16-Entfm-hosp	orf1481-Entfm-hosp	ccpA-Entfm-com	tirE1-Entfm-hosp	absent	ptsD-Entfm-hosp	bepA-Entfm-hosp	absent	sagA-Entfm-hosp	capD-Entfm-hosp	absent	lysM2-Entfm	lysM3-Entfm-hosp	glsB1-Entfm	gls20-Entfm	glsB-Entfm	gls33-Entfm	IS16-Entfm-hosp	present
UW24312	2021_2	10927		Excretory system	vanB	117	1917	9	99		acm-Entfm-hosp	scm-Entfm-hosp	fnm-Entfm-hosp	sgrA-Entfm-hosp	ecbA-Entfm-hosp	fms15-Entfm-hosp	lysM4-Entfm	prpA-Entfm-com	fms21-Entfm-hosp	ambiguous	fms14-Entfm-hosp	fms17-Entfm-hosp	fms13-Entfm	empA-Entfm-hosp	empB-Entfm-hosp	empC-Entfm-hosp	fms11-Entfm-hosp	fms19-Entfm-hosp	fms16-Entfm-hosp	orf1481-Entfm-hosp	ccpA-Entfm-com	tirE1-Entfm-hosp	absent	ptsD-Entfm-hosp	bepA-Entfm-hosp	absent	sagA-Entfm-hosp	capD-Entfm-hosp	lysM1-Entfm-hosp	lysM2-Entfm	absent	glsB1-Entfm	gls20-Entfm	glsB-Entfm	gls33-Entfm	IS16-Entfm-hosp	absent
UW24313	2021_2	13281		Excretory system	not found	117	929	1	98.9	1	acm-Entfm-hosp	scm-Entfm-hosp	fnm-Entfm-hosp	sgrA-Entfm-hosp	ecbA-Entfm-hosp	fms15-Entfm-hosp	lysM4-Entfm	prpA-Entfm-com	fms21-Entfm-hosp	ambiguous	fms14-Entfm-hosp	fms17-Entfm-hosp	fms13-Entfm	empA-Entfm-hosp	empB-Entfm-hosp	empC-Entfm-hosp	fms11-Entfm-hosp	fms19-Entfm-hosp	fms16-Entfm-hosp	orf1481-Entfm-hosp	ccpA-Entfm-com	tirE1-Entfm-hosp	absent	ptsD-Entfm-hosp	bepA-Entfm-hosp	absent	sagA-Entfm-hosp	capD-Entfm-hosp	absent	lysM2-Entfm	lysM3-Entfm-hosp	glsB1-Entfm	gls20-Entfm	glsB-Entfm	gls33-Entfm	IS16-Entfm-hosp	present
UW24314	2021_2	10949		Excretory system	not found	117	929	1	98.5	1	acm-Entfm-hosp	scm-Entfm-hosp	fnm-Entfm-hosp	sgrA-Entfm-hosp	ecbA-Entfm-hosp	fms15-Entfm-hosp	lysM4-Entfm	prpA-Entfm-com	fms21-Entfm-hosp	ambiguous	fms14-Entfm-hosp	fms17-Entfm-hosp	fms13-Entfm	empA-Entfm-hosp	empB-Entfm-hosp	empC-Entfm-hosp	fms11-Entfm-hosp	fms19-Entfm-hosp	fms16-Entfm-hosp	orf1481-Entfm-hosp	ccpA-Entfm-com	tirE1-Entfm-hosp	tirE2-Entfm-hosp	ptsD-Entfm-hosp	bepA-Entfm-hosp	absent	sagA-Entfm-hosp	capD-Entfm-hosp	lysM1-Entfm-hosp	lysM2-Entfm	absent	glsB1-Entfm	gls20-Entfm	glsB-Entfm	gls33-Entfm	IS16-Entfm-hosp	present
UW24316	2021_2	11049		Excretory system	not found	18	222		99.8		acm-Entfm-hosp	scm-Entfm-hosp	fnm-Entfm-hosp	absent	ecbA-Entfm-hosp	fms15-Entfm-hosp	lysM4-Entfm	ambiguous	fms21-Entfm-hosp	ambiguous	fms14-Entfm-hosp	fms17-Entfm-hosp	fms13-Entfm	empA-Entfm-hosp	empB-Entfm-hosp	empC-Entfm-hosp	fms11-Entfm-hosp	fms19-Entfm-hosp	fms16-Entfm-hosp	orf1481-Entfm-hosp	ccpA-Entfm-com	tirE1-Entfm-hosp	tirE2-Entfm-hosp	ptsD-Entfm-hosp	bepA-Entfm-hosp	absent	sagA-Entfm-hosp	capD-Entfm-hosp	lysM1-Entfm-hosp	lysM2-Entfm	absent	absent	absent	absent	absent	IS16-Entfm-hosp	present
UW24317	2021_2	13307		Excretory system	not found	117	929	1	99	1	acm-Entfm-hosp	scm-Entfm-hosp	fnm-Entfm-hosp	sgrA-Entfm-hosp	ecbA-Entfm-hosp	fms15-Entfm-hosp	lysM4-Entfm	prpA-Entfm-com	fms21-Entfm-hosp	ambiguous	fms14-Entfm-hosp	fms17-Entfm-hosp	fms13-Entfm	empA-Entfm-hosp	empB-Entfm-hosp	empC-Entfm-hosp	fms11-Entfm-hosp	fms19-Entfm-hosp	fms16-Entfm-hosp	orf1481-Entfm-hosp	ccpA-Entfm-hosp	tirE1-Entfm-hosp	tirE2-Entfm-hosp	ptsD-Entfm-hosp	bepA-Entfm-hosp	absent	sagA-Entfm-hosp	capD-Entfm-hosp	lysM1-Entfm-hosp	lysM2-Entfm	absent	glsB1-Entfm	gls20-Entfm	glsB-Entfm	gls33-Entfm	IS16-Entfm-hosp	absent
UW24318	2021_2	11732		Respiratory and cardiovascular system	not found	117	929	1	99	2	acm-Entfm-hosp	scm-Entfm-hosp	fnm-Entfm-hosp	sgrA-Entfm-hosp	absent	fms15-Entfm-hosp	lysM4-Entfm	prpA-Entfm-com	fms21-Entfm-hosp	absent	absent	absent	absent	empA-Entfm-hosp	empB-Entfm-hosp	empC-Entfm-hosp	fms11-Entfm-hosp	fms19-Entls	fms16-Entls	orf1481-Entfm-hosp	ccpA-Entfm-hosp	absent	absent	ptsD-Entfm-hosp	bepA-Entfm-hosp	absent	sagA-Entfm-hosp	absent	lysM1-Entfm-hosp	lysM2-Entfm	absent	glsB1-Entfm	gls20-Entfm	glsB-Entfm	gls33-Entfm	IS16-Entfm-hosp	present
UW24319	2020_2	11636		Excretory system	not found	117	2505	1	98.8	2	acm-Entfm-hosp	scm-Entfm-hosp	fnm-Entfm-hosp	sgrA-Entfm-hosp	absent	fms15-Entfm-hosp	lysM4-Entfm	prpA-Entfm-com	fms21-Entfm-hosp	absent	absent	absent	absent	empA-Entfm-hosp	empB-Entfm-hosp	empC-Entfm-hosp	fms11-Entfm-hosp	fms19-Entls	fms16-Entls	orf1481-Entfm-hosp	ccpA-Entfm-hosp	absent	absent	ptsD-Entfm-hosp	bepA-Entfm-hosp	absent	sagA-Entfm-hosp	absent	lysM1-Entfm-hosp	lysM2-Entfm	absent	glsB1-Entfm	gls20-Entfm	glsB-Entfm	gls33-Entfm	IS16-Entfm-hosp	present
UW24320	2020_2	11206		Other	not found	117	2505	1	99		acm-Entfm-hosp	scm-Entfm-hosp	fnm-Entfm-hosp	sgrA-Entfm-hosp	absent	fms15-Entfm-hosp	lysM4-Entfm	prpA-Entfm-com	fms21-Entfm-hosp	absent	absent	absent	absent	empA-Entfm-hosp	empB-Entfm-hosp	empC-Entfm-hosp	fms11-Entfm-hosp	fms19-Entls	fms16-Entls	orf1481-Entfm-hosp	ccpA-Entfm-hosp	absent	absent	absent	bepA-Entfm-hosp	absent	sagA-Entfm-hosp	absent	lysM1-Entfm-hosp	lysM2-Entfm	absent	glsB1-Entfm	gls20-Entfm	glsB-Entfm	gls33-Entfm	IS16-Entfm-hosp	present
UW24322	2020_2	13314	2	Excretory system	not found	1380	7831	19	98.9	40	acm-Entfm-hosp	scm-Entfm-hosp	fnm-Entfm-hosp	sgrA-Entfm-hosp	absent	fms15-Entfm-hosp	lysM4-Entfm	prpA-Entfm-com	fms21-Entfm-hosp	absent	fms14-Entfm-hosp	fms17-Entfm-hosp	fms13-Entfm	empA-Entfm-hosp	empB-Entfm-hosp	empC-Entfm-hosp	fms11-Entfm-hosp	fms19-Entls	fms16-Entls	orf1481-Entfm-hosp	ccpA-Entls	absent	absent	ptsD-Entfm-hosp	bepA-Entfm-hosp	absent	sagA-Entfm-hosp	absent	lysM1-Entfm-hosp	lysM2-Entfm	absent	glsB1-Entfm	gls20-Entfm	glsB-Entfm	gls33-Entfm	IS16-Entfm-hosp	absent
UW24324	2020_2	13413		Respiratory and cardiovascular system	not found	117	929	1	98.9	1	acm-Entfm-hosp	scm-Entfm-hosp	fnm-Entfm-hosp	sgrA-Entfm-hosp	ecbA-Entfm-hosp	fms15-Entfm-hosp	lysM4-Entfm	prpA-Entfm-com	fms21-Entfm-hosp	ambiguous	fms14-Entfm-hosp	fms17-Entfm-hosp	fms13-Entfm	empA-Entfm-hosp	empB-Entfm-hosp	empC-Entfm-hosp	fms11-Entfm-hosp	fms19-Entfm-hosp	fms16-Entfm-hosp	orf1481-Entfm-hosp	ccpA-Entfm-com	absent	absent	ptsD-Entfm-hosp	bepA-Entfm-hosp	absent	sagA-Entfm-hosp	capD-Entfm-hosp	absent	lysM2-Entfm	lysM3-Entfm-hosp	glsB1-Entfm	gls20-Entfm	glsB-Entfm	gls33-Entfm	IS16-Entfm-hosp	present
UW24325	2020_2	11100	2	Excretory system	vanB	80	2406	13	98		acm-Entfm-hosp	scm-Entfm-hosp	fnm-Entfm-hosp	sgrA-Entfm-hosp	absent	fms15-Entfm-hosp	lysM4-Entfm	prpA-Entfm-com	absent	absent	fms14-Entfm-hosp	fms17-Entfm-hosp	fms13-Entfm	empA-Entfm-hosp	empB-Entfm-hosp	empC-Entfm-hosp	fms11-Entfm-hosp	fms19-Entls	fms16-Entfm-hosp	orf1481-Entfm-hosp	ccpA-Entfm-hosp	absent	absent	ptsD-Entfm-hosp	bepA-Entfm-hosp	absent	sagA-Entfm-hosp	absent	absent	lysM2-Entfm	lysM3-Entfm-hosp	glsB1-Entfm	gls20-Entfm	glsB-Entfm	gls33-Entfm	IS16-Entfm-hosp	present
UW24327	2020_2	12965		Respiratory and cardiovascular system	not found	80	7832		98		acm-Entfm-hosp	scm-Entfm-hosp	fnm-Entfm-hosp	sgrA-Entfm-hosp	absent	fms15-Entfm-hosp	lysM4-Entfm	prpA-Entfm-com	absent	absent	fms14-Entfm-hosp	fms17-Entfm-hosp	fms13-Entfm	empA-Entfm-hosp	empB-Entfm-hosp	empC-Entfm-hosp	fms11-Entfm-hosp	fms19-Entls	fms16-Entfm-hosp	orf1481-Entfm-hosp	ccpA-Entfm-hosp	absent	absent	ptsD-Entfm-hosp	bepA-Entfm-hosp	absent	sagA-Entfm-hosp	absent	lysM1-Entfm-hosp	lysM2-Entfm	absent	glsB1-Entfm	gls20-Entfm	glsB-Entfm	gls33-Entfm	IS16-Entfm-hosp	present
UW24328	2020_2	11770		Excretory system	not found	117	2505	1	99	2	acm-Entfm-hosp	scm-Entfm-hosp	fnm-Entfm-hosp	sgrA-Entfm-hosp	absent	fms15-Entfm-hosp	lysM4-Entfm	prpA-Entfm-com	absent	absent	fms14-Entfm-hosp	fms17-Entfm-hosp	fms13-Entfm	empA-Entfm-hosp	empB-Entfm-hosp	empC-Entfm-hosp	fms11-Entfm-hosp	fms19-Entls	fms16-Entfm-hosp	orf1481-Entfm-hosp	ccpA-Entfm-hosp	absent	absent	ptsD-Entfm-hosp	bepA-Entfm-hosp	absent	sagA-Entfm-hosp	absent	lysM1-Entfm-hosp	lysM2-Entfm	absent	glsB1-Entfm	gls20-Entfm	glsB-Entfm	gls33-Entfm	IS16-Entfm-hosp	present
UW24329	2020_2	11537		Excretory system	not found	117	7081	11	98.7	32	acm-Entfm-hosp	scm-Entfm-hosp	fnm-Entfm-hosp	sgrA-Entfm-hosp	absent	fms15-Entfm-hosp	lysM4-Entfm	prpA-Entfm-com	absent	absent	fms14-Entfm-hosp	fms17-Entfm-hosp	fms13-Entfm	empA-Entfm-hosp	empB-Entfm-hosp	empC-Entfm-hosp	fms11-Entfm-hosp	fms19-Entls	fms16-Entfm-hosp	orf1481-Entfm-hosp	ccpA-Entfm-hosp	absent	absent	ptsD-Entfm-hosp	bepA-Entfm-hosp	absent	sagA-Entfm-hosp	absent	absent	lysM2-Entfm	lysM3-Entfm-hosp	glsB1-Entfm	gls20-Entfm	glsB-Entfm	gls33-Entfm	IS16-Entfm-hosp	absent
UW24330	2020_2	12572		Other	not found	117	929	1	98.9	1	acm-Entfm-hosp	scm-Entfm-com	fnm-Entfm-hosp	sgrA-Entfm-hosp	absent	fms15-Entfm-hosp	lysM4-Entfm	prpA-Entfm-com	absent	absent	fms14-Entfm-hosp	fms17-Entfm-hosp	fms13-Entfm	empA-Entfm-hosp	empB-Entfm-hosp	empC-Entfm-hosp	fms11-Entfm-hosp	fms19-Entls	fms16-Entfm-hosp	orf1481-Entfm-hosp	ccpA-Entfm-hosp	absent	absent	ptsD-Entfm-hosp	bepA-Entfm-hosp	absent	sagA-Entfm-hosp	absent	absent	lysM2-Entfm	lysM3-Entfm-hosp	glsB1-Entfm	gls20-Entfm	glsB-Entfm	gls33-Entfm	IS16-Entfm-hosp	present
UW24331	2020_2	10964	1	Respiratory and cardiovascular system	not found	80	467	3	99.2	20	acm-Entfm-hosp	scm-Entfm-hosp	fnm-Entfm-hosp	sgrA-Entfm-hosp	absent	fms15-Entfm-hosp	lysM4-Entfm	prpA-Entfm-com	absent	absent	fms14-Entfm-hosp	fms17-Entfm-hosp	fms13-Entfm	empA-Entfm-hosp	empB-Entfm-hosp	empC-Entfm-hosp	fms11-Entfm-hosp	fms19-Entls	fms16-Entfm-hosp	orf1481-Entfm-hosp	ccpA-Entfm-hosp	absent	absent	ptsD-Entfm-hosp	bepA-Entfm-hosp	absent	sagA-Entfm-hosp	absent	lysM1-Entfm-hosp	lysM2-Entfm	absent	glsB1-Entfm	gls20-Entfm	glsB-Entfm	gls33-Entfm	IS16-Entfm-hosp	present
UW24332	2020_2	11543		Respiratory and cardiovascular system	not found	262	2923	7	98.6		acm-Entfm-hosp	scm-Entfm-hosp	fnm-Entfm-hosp	sgrA-Entfm-hosp	absent	fms15-Entfm-hosp	lysM4-Entfm	prpA-Entfm-com	absent	absent	fms14-Entfm-hosp	fms17-Entfm-hosp	fms13-Entfm	empA-Entfm-hosp	empB-Entfm-hosp	empC-Entfm-hosp	fms11-Entfm-hosp	fms19-Entls	fms16-Entfm-hosp	orf1481-Entfm-hosp	ccpA-Entfm-hosp	absent	absent	ptsD-Entfm-hosp	bepA-Entfm-hosp	absent	sagA-Entfm-hosp	absent	lysM1-Entfm-hosp	lysM2-Entfm	absent	glsB1-Entfm	gls20-Entfm	glsB-Entfm	gls33-Entfm	IS16-Entfm-hosp	present
UW24333	2020_2	11080		Excretory system	not found	80	467	3	99.3		acm-Entfm-hosp	scm-Entfm-hosp	fnm-Entfm-hosp	sgrA-Entfm-hosp	absent	fms15-Entfm-hosp	lysM4-Entfm	prpA-Entfm-com	absent	absent	fms14-Entfm-hosp	fms17-Entfm-hosp	fms13-Entfm	empA-Entfm-hosp	empB-Entfm-hosp	empC-Entfm-hosp	fms11-Entfm-hosp	fms19-Entls	fms16-Entfm-hosp	orf1481-Entfm-hosp	ccpA-Entfm-hosp	absent	absent	ptsD-Entfm-hosp	bepA-Entfm-hosp	absent	sagA-Entfm-hosp	absent	lysM1-Entfm-hosp	lysM2-Entfm	absent	glsB1-Entfm	gls20-Entfm	glsB-Entfm	gls33-Entfm	IS16-Entfm-hosp	present
UW24334	2020_2	12511		Hematopoietic system	not found	117	929	1	98.9	5	acm-Entfm-hosp	scm-Entfm-hosp	fnm-Entfm-hosp	sgrA-Entfm-hosp	absent	fms15-Entfm-hosp	lysM4-Entfm	prpA-Entfm-com	absent	absent	fms14-Entfm-hosp	fms17-Entfm-hosp	fms13-Entfm	empA-Entfm-hosp	empB-Entfm-hosp	empC-Entfm-hosp	fms11-Entfm-hosp	fms19-Entls	fms16-Entfm-hosp	orf1481-Entfm-hosp	ccpA-Entfm-hosp	absent	absent	ptsD-Entfm-hosp	bepA-Entfm-hosp	absent	sagA-Entfm-hosp	absent	lysM1-Entfm-hosp	lysM2-Entfm	lysM3-Entfm-hosp	glsB1-Entfm	gls20-Entfm	glsB-Entfm	gls33-Entfm	IS16-Entfm-hosp	present
UW24335	2020_2	12812		Excretory system	not found	117	929	1	99.1		acm-Entfm-hosp	scm-Entfm-hosp	fnm-Entfm-hosp	sgrA-Entfm-hosp	absent	fms15-Entfm-hosp	lysM4-Entfm	prpA-Entfm-com	absent	absent	fms14-Entfm-hosp	fms17-Entfm-hosp	fms13-Entfm	empA-Entfm-hosp	empB-Entfm-hosp	empC-Entfm-hosp	fms11-Entfm-hosp	fms19-Entls	fms16-Entfm-hosp	orf1481-Entfm-hosp	ccpA-Entfm-hosp	absent	absent	ptsD-Entfm-hosp	bepA-Entfm-hosp	absent	sagA-Entfm-hosp	absent	absent	lysM2-Entfm	lysM3-Entfm-hosp	glsB1-Entfm	gls20-Entfm	glsB-Entfm	gls33-Entfm	IS16-Entfm-hosp	present
UW24336	2020_2	10858		Hematopoietic system	not found	117	2505	1	99		acm-Entfm-hosp	scm-Entfm-hosp	fnm-Entfm-hosp	sgrA-Entfm-hosp	absent	fms15-Entfm-hosp	lysM4-Entfm	prpA-Entfm-com	fms21-Entfm-hosp	absent	fms14-Entfm-hosp	fms17-Entfm-hosp	fms13-Entfm	empA-Entfm-hosp	empB-Entfm-hosp	empC-Entfm-hosp	fms11-Entfm-hosp	fms19-Entls	fms16-Entfm-hosp	orf1481-Entfm-hosp	ccpA-Entfm-hosp	absent	absent	ptsD-Entfm-hosp	bepA-Entfm-hosp	absent	sagA-Entfm-hosp	absent	absent	lysM2-Entfm	lysM3-Entfm-hosp	glsB1-Entfm	gls20-Entfm	glsB-Entfm	gls33-Entfm	IS16-Entfm-hosp	present
UW24337	2020_2	13488		Excretory system	vanB	80	3205		98.5		acm-Entfm-hosp	scm-Entfm-hosp	fnm-Entfm-hosp	sgrA-Entfm-hosp	absent	fms15-Entfm-hosp	lysM4-Entfm	prpA-Entfm-com	absent	absent	fms14-Entfm-hosp	fms17-Entfm-hosp	fms13-Entfm	empA-Entfm-hosp	empB-Entfm-hosp	empC-Entfm-hosp	fms11-Entfm-hosp	fms19-Entls	fms16-Entfm-hosp	orf1481-Entfm-hosp	ccpA-Entfm-hosp	absent	absent	ptsD-Entfm-hosp	bepA-Entfm-hosp	absent	sagA-Entfm-hosp	absent	lysM1-Entfm-hosp	lysM2-Entfm	lysM3-Entfm-hosp	glsB1-Entfm	gls20-Entfm	glsB-Entfm	gls33-Entfm	IS16-Entfm-hosp	present
UW24338	2020_2	13185		Respiratory and cardiovascular system	not found	117	2505	1	98.6		acm-Entfm-hosp	scm-Entfm-hosp	fnm-Entfm-hosp	sgrA-Entfm-hosp	absent	fms15-Entfm-hosp	lysM4-Entfm	ambiguous	absent	absent	fms14-Entfm-hosp	fms17-Entfm-hosp	fms13-Entfm	empA-Entfm-hosp	empB-Entfm-hosp	empC-Entfm-hosp	fms11-Entfm-hosp	fms19-Entls	fms16-Entfm-hosp	orf1481-Entfm-hosp	ccpA-Entfm-hosp	absent	absent	ptsD-Entfm-hosp	bepA-Entfm-hosp	absent	sagA-Entfm-hosp	absent	lysM1-Entfm-hosp	lysM2-Entfm	absent	glsB1-Entfm	gls20-Entfm	glsB-Entfm	gls33-Entfm	IS16-Entfm-hosp	present
UW24339	2020_2	12776		Hematopoietic system	not found	117	929	1	98.2	5	acm-Entfm-hosp	scm-Entfm-hosp	fnm-Entfm-hosp	sgrA-Entfm-hosp	absent	fms15-Entfm-hosp	lysM4-Entfm	prpA-Entfm-com	absent	absent	fms14-Entfm-hosp	fms17-Entfm-hosp	fms13-Entfm	empA-Entfm-hosp	empB-Entfm-hosp	empC-Entfm-hosp	fms11-Entfm-hosp	fms19-Entls	fms16-Entfm-hosp	orf1481-Entfm-hosp	ccpA-Entfm-hosp	absent	absent	ptsD-Entfm-hosp	bepA-Entfm-hosp	absent	sagA-Entfm-hosp	absent	lysM1-Entfm-hosp	lysM2-Entfm	absent	glsB1-Entfm	gls20-Entfm	glsB-Entfm	gls33-Entfm	IS16-Entfm-hosp	present
UW24340	2020_2	11830		Respiratory and cardiovascular system	vanB	117	71	2	99.1		acm-Entfm-hosp	absent	fnm-Entfm-hosp	sgrA-Entfm-hosp	absent	fms15-Entfm-hosp	lysM4-Entfm	prpA-Entfm-com	absent	absent	fms14-Entfm-hosp	fms17-Entfm-hosp	fms13-Entfm	empA-Entfm-hosp	empB-Entfm-hosp	empC-Entfm-hosp	fms11-Entfm-hosp	fms19-Entls	fms16-Entfm-hosp	orf1481-Entfm-hosp	ccpA-Entfm-hosp	absent	absent	ptsD-Entfm-hosp	bepA-Entfm-hosp	absent	sagA-Entfm-hosp	absent	absent	lysM2-Entfm	lysM3-Entfm-hosp	glsB1-Entfm	gls20-Entfm	glsB-Entfm	gls33-Entfm	IS16-Entfm-hosp	present
UW24341	2020_2	10128		Respiratory and cardiovascular system	not found	117	929	1	99.2	1	acm-Entfm-hosp	scm-Entfm-hosp	fnm-Entfm-hosp	sgrA-Entfm-hosp	absent	fms15-Entfm-hosp	lysM4-Entfm	prpA-Entfm-com	absent	absent	fms14-Entfm-hosp	fms17-Entfm-hosp	fms13-Entfm	empA-Entfm-hosp	empB-Entfm-hosp	empC-Entfm-hosp	fms11-Entfm-hosp	fms19-Entls	fms16-Entfm-hosp	orf1481-Entfm-hosp	ccpA-Entfm-hosp	absent	absent	ptsD-Entfm-hosp	bepA-Entfm-hosp	absent	sagA-Entfm-hosp	absent	absent	lysM2-Entfm	lysM3-Entfm-hosp	glsB1-Entfm	gls20-Entfm	glsB-Entfm	gls33-Entfm	IS16-Entfm-hosp	present
UW24342	2020_2	11004		Hematopoietic system	vanB	80	2406	13	97.8	34	acm-Entfm-hosp	scm-Entfm-hosp	fnm-Entfm-hosp	absent	absent	fms15-Entfm-hosp	lysM4-Entfm	prpA-Entfm-com	absent	absent	fms14-Entfm-hosp	fms17-Entfm-hosp	fms13-Entfm	empA-Entfm-hosp	empB-Entfm-hosp	empC-Entfm-hosp	fms11-Entfm-hosp	fms19-Entls	fms16-Entfm-hosp	orf1481-Entfm-hosp	ccpA-Entfm-hosp	absent	absent	ptsD-Entfm-hosp	bepA-Entfm-hosp	absent	sagA-Entfm-hosp	absent	absent	lysM2-Entfm	lysM3-Entfm-hosp	glsB1-Entfm	gls20-Entfm	glsB-Entfm	gls33-Entfm	IS16-Entfm-hosp	present
UW24343	2020_2	13163		Excretory system	not found	22	6729		98.3		acm-Entfm-hosp	scm-Entfm-hosp	fnm-Entfm-hosp	absent	absent	fms15-Entfm-hosp	lysM4-Entfm	prpA-Entfm-com	absent	absent	fms14-Entfm-hosp	fms17-Entfm-hosp	fms13-Entfm	empA-Entfm-hosp	empB-Entfm-hosp	empC-Entfm-hosp	fms11-Entfm-hosp	fms19-Entls	fms16-Entfm-hosp	orf1481-Entfm-hosp	ccpA-Entfm-hosp	absent	absent	ptsD-Entfm-hosp	bepA-Entfm-hosp	absent	sagA-Entfm-hosp	absent	lysM1-Entfm-hosp	lysM2-Entfm	absent	glsB1-Entfm	gls20-Entfm	glsB-Entfm	gls33-Entfm	IS16-Entfm-hosp	absent
UW24344	2020_2	12117		Other	not found	117	929	1	98.8		acm-Entfm-hosp	scm-Entfm-hosp	fnm-Entfm-hosp	sgrA-Entfm-hosp	absent	fms15-Entfm-hosp	lysM4-Entfm	prpA-Entfm-hosp	fms21-Entfm-hosp	ambiguous	fms14-Entfm-hosp	fms17-Entfm-hosp	fms13-Entfm	empA-Entfm-hosp	empB-Entfm-hosp	empC-Entfm-hosp	fms11-Entfm-hosp	fms19-Entls	fms16-Entls	orf1481-Entfm-hosp	ccpA-Entfm-hosp	absent	absent	ptsD-Entfm-hosp	bepA-Entfm-hosp	absent	sagA-Entfm-hosp	absent	lysM1-Entfm-hosp	lysM2-Entfm	absent	glsB1-Entfm	gls20-Entfm	glsB-Entfm	gls33-Entfm	IS16-Entfm-hosp	present
UW24345	2020_2	10964	2	Excretory system	vanA	80	1470	4	98.5		acm-Entfm-hosp	scm-Entfm-hosp	fnm-Entfm-hosp	sgrA-Entfm-hosp	absent	fms15-Entfm-hosp	lysM4-Entfm	prpA-Entfm-hosp	fms21-Entfm-hosp	ambiguous	fms14-Entfm-hosp	fms17-Entfm-hosp	fms13-Entfm	empA-Entfm-hosp	empB-Entfm-hosp	empC-Entfm-hosp	fms11-Entfm-hosp	fms19-Entls	fms16-Entls	orf1481-Entfm-hosp	ccpA-Entfm-hosp	absent	absent	ptsD-Entfm-hosp	bepA-Entfm-hosp	absent	sagA-Entfm-hosp	capD-Entfm-hosp	lysM1-Entfm-hosp	lysM2-Entfm	absent	glsB1-Entfm	gls20-Entfm	glsB-Entfm	gls33-Entfm	IS16-Entfm-hosp	present
UW24346	2020_2	11508		Excretory system	not found	117	2505	1	98.7	1	acm-Entfm-hosp	scm-Entfm-hosp	fnm-Entfm-hosp	sgrA-Entfm-hosp	absent	fms15-Entfm-hosp	lysM4-Entfm	prpA-Entfm-hosp	absent	absent	fms14-Entfm-hosp	fms17-Entfm-hosp	fms13-Entfm	empA-Entfm-hosp	empB-Entfm-com	empC-Entfm-hosp	fms11-Entfm-hosp	fms19-Entls	fms16-Entls	orf1481-Entfm-hosp	ccpA-Entfm-hosp	absent	absent	ptsD-Entfm-hosp	bepA-Entfm-hosp	absent	sagA-Entfm-hosp	capD-Entfm-hosp	absent	lysM2-Entfm	lysM3-Entfm-hosp	glsB1-Entfm	gls20-Entfm	glsB-Entfm	gls33-Entfm	IS16-Entfm-hosp	present
UW24347	2020_2	11446	1	Excretory system	not found	117	929	1	98.6	1	acm-Entfm-hosp	scm-Entfm-hosp	fnm-Entfm-hosp	sgrA-Entfm-hosp	ecbA-Entfm-hosp	fms15-Entfm-hosp	lysM4-Entfm	prpA-Entfm-com	absent	absent	fms14-Entfm-hosp	fms17-Entfm-hosp	fms13-Entfm	empA-Entfm-hosp	empB-Entfm-hosp	empC-Entfm-hosp	fms11-Entfm-hosp	fms19-Entfm-hosp	fms16-Entfm-hosp	orf1481-Entfm-hosp	ccpA-Entfm-com	tirE1-Entfm-hosp	tirE2-Entfm-hosp	ptsD-Entfm-hosp	bepA-Entfm-hosp	absent	sagA-Entfm-hosp	capD-Entfm-hosp	lysM1-Entfm-hosp	lysM2-Entfm	absent	glsB1-Entfm	gls20-Entfm	glsB-Entfm	gls33-Entfm	IS16-Entfm-hosp	present
UW24348	2021_1	11446	2	Excretory system	not found	117	929	1	99.2	1	acm-Entfm-hosp	scm-Entfm-hosp	fnm-Entfm-hosp	sgrA-Entfm-hosp	absent	fms15-Entfm-hosp	lysM4-Entfm	prpA-Entfm-hosp	fms21-Entfm-hosp	absent	fms14-Entfm-hosp	fms17-Entfm-hosp	fms13-Entfm	empA-Entfm-hosp	empB-Entfm-hosp	empC-Entfm-hosp	absent	absent	absent	orf1481-Entfm-hosp	ccpA-Entls	absent	absent	ptsD-Entfm-hosp	bepA-Entfm-hosp	absent	sagA-Entfm-hosp	absent	absent	lysM2-Entfm	lysM3-Entfm-hosp	glsB1-Entfm	gls20-Entfm	glsB-Entfm	gls33-Entfm	IS16-Entfm-hosp	present
UW24350	2021_1	11327		Hematopoietic system	vanB	117	71	2	99.2		acm-Entfm-hosp	scm-Entfm-hosp	fnm-Entfm-hosp	sgrA-Entfm-hosp	absent	fms15-Entfm-hosp	lysM4-Entfm	prpA-Entfm-hosp	fms21-Entfm-hosp	absent	fms14-Entfm-hosp	fms17-Entfm-hosp	fms13-Entfm	empA-Entfm-hosp	empB-Entfm-hosp	empC-Entfm-hosp	absent	absent	absent	orf1481-Entfm-hosp	ccpA-Entls	absent	absent	ptsD-Entfm-hosp	bepA-Entfm-hosp	absent	sagA-Entfm-hosp	absent	lysM1-Entfm-hosp	lysM2-Entfm	absent	glsB1-Entfm	gls20-Entfm	glsB-Entfm	gls33-Entfm	IS16-Entfm-hosp	present
UW24352	2021_1	11016	1	Respiratory and cardiovascular system	vanB	117	71	16	98.6	37	acm-Entfm-hosp	scm-Entfm-hosp	fnm-Entfm-hosp	sgrA-Entfm-hosp	ecbA-Entfm-hosp	fms15-Entfm-hosp	lysM4-Entfm	prpA-Entfm-hosp	absent	absent	absent	absent	absent	empA-Entfm-hosp	empB-Entfm-hosp	empC-Entfm-hosp	fms11-Entfm-hosp	fms19-Entfm-hosp	fms16-Entfm-hosp	orf1481-Entfm-hosp	ccpA-Entls	absent	absent	ptsD-Entfm-hosp	bepA-Entfm-hosp	absent	sagA-Entfm-hosp	absent	lysM1-Entfm-hosp	lysM2-Entfm	lysM3-Entfm-hosp	glsB1-Entfm	gls20-Entfm	glsB-Entfm	gls33-Entfm	IS16-Entfm-hosp	present
UW24353	2021_1	11016	2	Respiratory and cardiovascular system	vanB	117	71	16	98.8	37	acm-Entfm-hosp	scm-Entfm-hosp	fnm-Entfm-hosp	sgrA-Entfm-hosp	ecbA-Entfm-hosp	fms15-Entfm-hosp	lysM4-Entfm	prpA-Entfm-hosp	fms21-Entfm-hosp	ambiguous	absent	absent	absent	empA-Entfm-hosp	empB-Entfm-hosp	empC-Entfm-hosp	fms11-Entfm-hosp	fms19-Entfm-hosp	fms16-Entfm-hosp	orf1481-Entfm-hosp	ccpA-Entls	absent	absent	ptsD-Entfm-hosp	bepA-Entfm-hosp	absent	sagA-Entfm-hosp	absent	absent	lysM2-Entfm	lysM3-Entfm-hosp	glsB1-Entfm	gls20-Entfm	glsB-Entfm	gls33-Entfm	IS16-Entfm-hosp	absent
UW24354	2021_1	11391	1	Respiratory and cardiovascular system	not found	117	929	1	98.5	1	acm-Entfm-hosp	scm-Entfm-hosp	fnm-Entfm-hosp	sgrA-Entfm-hosp	ecbA-Entfm-hosp	fms15-Entfm-hosp	lysM4-Entfm	prpA-Entfm-com	absent	absent	fms14-Entfm-hosp	fms17-Entfm-hosp	fms13-Entfm	empA-Entfm-hosp	empB-Entfm-hosp	empC-Entfm-hosp	fms11-Entfm-hosp	fms19-Entfm-hosp	fms16-Entfm-hosp	orf1481-Entfm-hosp	ccpA-Entfm-com	tirE1-Entfm-hosp	absent	ptsD-Entfm-hosp	bepA-Entfm-hosp	absent	sagA-Entfm-hosp	capD-Entfm-hosp	lysM1-Entfm-hosp	lysM2-Entfm	absent	glsB1-Entfm	gls20-Entfm	glsB-Entfm	gls33-Entfm	IS16-Entfm-hosp	present
UW24355	2021_1	11391	2	Respiratory and cardiovascular system	not found	117	2505	1	98.7	1	absent	scm-Entfm-hosp	fnm-Entfm-hosp	sgrA-Entfm-hosp	absent	fms15-Entfm-hosp	lysM4-Entfm	prpA-Entfm-com	fms21-Entfm-hosp	absent	absent	absent	absent	empA-Entfm-hosp	empB-Entfm-hosp	empC-Entfm-hosp	fms11-Entfm-hosp	fms19-Entls	fms16-Entls	orf1481-Entfm-hosp	ccpA-Entfm-hosp	absent	absent	ptsD-Entfm-hosp	bepA-Entfm-hosp	absent	sagA-Entfm-hosp	absent	lysM1-Entfm-hosp	lysM2-Entfm	absent	glsB1-Entfm	gls20-Entfm	glsB-Entfm	gls33-Entfm	IS16-Entfm-hosp	absent
UW24356	2021_1	11419		Excretory system	not found	117	929	1	98.5		absent	scm-Entfm-hosp	fnm-Entfm-hosp	sgrA-Entfm-hosp	absent	fms15-Entfm-hosp	lysM4-Entfm	prpA-Entfm-com	fms21-Entfm-hosp	absent	absent	absent	absent	empA-Entfm-hosp	empB-Entfm-hosp	empC-Entfm-hosp	fms11-Entfm-hosp	fms19-Entls	fms16-Entls	orf1481-Entfm-hosp	ccpA-Entfm-hosp	absent	absent	ptsD-Entfm-hosp	bepA-Entfm-hosp	absent	sagA-Entfm-hosp	absent	lysM1-Entfm-hosp	lysM2-Entfm	absent	glsB1-Entfm	gls20-Entfm	absent	absent	IS16-Entfm-hosp	absent
UW24359	2021_1	11808		Respiratory and cardiovascular system	not found	117	2505	1	99.1	2	absent	scm-Entfm-hosp	fnm-Entfm-hosp	sgrA-Entfm-hosp	absent	fms15-Entfm-hosp	lysM4-Entfm	prpA-Entfm-com	fms21-Entfm-hosp	absent	absent	absent	absent	empA-Entfm-hosp	empB-Entfm-hosp	empC-Entfm-hosp	fms11-Entfm-hosp	fms19-Entls	fms16-Entls	orf1481-Entfm-hosp	ccpA-Entfm-hosp	absent	absent	ptsD-Entfm-hosp	bepA-Entfm-hosp	absent	sagA-Entfm-hosp	absent	lysM1-Entfm-hosp	lysM2-Entfm	absent	glsB1-Entfm	gls20-Entfm	absent	absent	IS16-Entfm-hosp	absent
UW24360	2021_1	11002		Respiratory and cardiovascular system	vanB	117	71	2	99.1		absent	scm-Entfm-hosp	fnm-Entfm-hosp	sgrA-Entfm-hosp	absent	fms15-Entfm-hosp	lysM4-Entfm	prpA-Entfm-com	fms21-Entfm-hosp	absent	absent	absent	absent	empA-Entfm-hosp	empB-Entfm-hosp	empC-Entfm-hosp	fms11-Entfm-hosp	fms19-Entls	fms16-Entls	orf1481-Entfm-hosp	ccpA-Entfm-hosp	absent	absent	ptsD-Entfm-hosp	bepA-Entfm-hosp	absent	sagA-Entfm-hosp	absent	lysM1-Entfm-hosp	lysM2-Entfm	absent	glsB1-Entfm	gls20-Entfm	glsB-Entfm	gls33-Entfm	IS16-Entfm-hosp	absent
UW24361	2021_1	10604	2	Respiratory and cardiovascular system	not found	117	929	1	98.5	1	absent	scm-Entfm-hosp	fnm-Entfm-hosp	sgrA-Entfm-hosp	absent	fms15-Entfm-hosp	lysM4-Entfm	prpA-Entfm-com	fms21-Entfm-hosp	absent	absent	absent	absent	empA-Entfm-hosp	empB-Entfm-hosp	empC-Entfm-hosp	fms11-Entfm-hosp	fms19-Entls	fms16-Entls	orf1481-Entfm-hosp	ccpA-Entfm-hosp	absent	absent	ptsD-Entfm-hosp	bepA-Entfm-hosp	absent	sagA-Entfm-hosp	absent	absent	lysM2-Entfm	lysM3-Entfm-hosp	glsB1-Entfm	gls20-Entfm	absent	absent	IS16-Entfm-hosp	absent
UW24362	2021_1	12571		Respiratory and cardiovascular system	not found	168	2203		98.2		acm-Entfm-hosp	scm-Entfm-hosp	fnm-Entfm-hosp	sgrA-Entfm-hosp	ecbA-Entfm-hosp	fms15-Entfm-hosp	lysM4-Entfm	prpA-Entfm-com	absent	absent	fms14-Entfm-hosp	fms17-Entfm-hosp	fms13-Entfm	empA-Entfm-hosp	empB-Entfm-hosp	empC-Entfm-hosp	fms11-Entfm-hosp	fms19-Entfm-hosp	fms16-Entfm-hosp	orf1481-Entfm-hosp	ccpA-Entfm-com	tirE1-Entfm-hosp	absent	ptsD-Entfm-hosp	bepA-Entfm-hosp	absent	sagA-Entfm-hosp	capD-Entfm-hosp	absent	lysM2-Entfm	lysM3-Entfm-hosp	glsB1-Entfm	gls20-Entfm	glsB-Entfm	gls33-Entfm	IS16-Entfm-hosp	present
UW24363	2021_1	12693		Respiratory and cardiovascular system	not found	117	2505	1	98.9	1	ambiguous	scm-Entfm-hosp	fnm-Entfm-hosp	sgrA-Entfm-hosp	ecbA-Entfm-hosp	fms15-Entfm-hosp	lysM4-Entfm	prpA-Entfm-com	absent	absent	fms14-Entfm-hosp	fms17-Entfm-hosp	fms13-Entfm	empA-Entfm-hosp	empB-Entfm-hosp	empC-Entfm-hosp	fms11-Entfm-hosp	fms19-Entfm-hosp	fms16-Entfm-hosp	orf1481-Entfm-hosp	ccpA-Entfm-com	absent	absent	ptsD-Entfm-hosp	bepA-Entfm-hosp	absent	sagA-Entfm-hosp	capD-Entfm-hosp	absent	lysM2-Entfm	lysM3-Entfm-hosp	glsB1-Entfm	gls20-Entfm	glsB-Entfm	gls33-Entfm	IS16-Entfm-hosp	present
UW24364	2021_1	12420		Respiratory and cardiovascular system	not found	117	929	1	98.9	1	acm-Entfm-hosp	scm-Entfm-hosp	fnm-Entfm-hosp	sgrA-Entfm-hosp	ecbA-Entfm-hosp	fms15-Entfm-hosp	lysM4-Entfm	prpA-Entfm-com	absent	absent	fms14-Entfm-hosp	fms17-Entfm-hosp	fms13-Entfm	empA-Entfm-hosp	empB-Entfm-hosp	empC-Entfm-hosp	fms11-Entfm-hosp	fms19-Entfm-hosp	fms16-Entfm-hosp	orf1481-Entfm-hosp	ccpA-Entfm-com	tirE1-Entfm-hosp	tirE2-Entfm-hosp	ptsD-Entfm-hosp	bepA-Entfm-hosp	absent	sagA-Entfm-hosp	capD-Entfm-hosp	lysM1-Entfm-hosp	lysM2-Entfm	absent	glsB1-Entfm	gls20-Entfm	glsB-Entfm	gls33-Entfm	IS16-Entfm-hosp	present
UW24365	2021_1	12697		Excretory system	vanA	80	1470	4	98	22	acm-Entfm-hosp	scm-Entfm-hosp	fnm-Entfm-hosp	sgrA-Entfm-hosp	ecbA-Entfm-hosp	fms15-Entfm-hosp	lysM4-Entfm	prpA-Entfm-com	fms21-Entfm-com	ambiguous	fms14-Entfm-hosp	fms17-Entfm-hosp	fms13-Entfm	empA-Entfm-hosp	empB-Entfm-hosp	empC-Entfm-hosp	fms11-Entfm-hosp	fms19-Entfm-hosp	fms16-Entfm-hosp	orf1481-Entfm-hosp	ccpA-Entfm-com	tirE1-Entfm-hosp	tirE2-Entfm-hosp	ptsD-Entfm-hosp	bepA-Entfm-hosp	absent	sagA-Entfm-hosp	capD-Entfm-hosp	absent	lysM2-Entfm	lysM3-Entfm-hosp	glsB1-Entfm	gls20-Entfm	glsB-Entfm	gls33-Entfm	IS16-Entfm-hosp	present
UW24366	2021_1	12034		Respiratory and cardiovascular system	vanA	80	1470	4	98.6		acm-Entfm-hosp	scm-Entfm-hosp	fnm-Entfm-hosp	sgrA-Entfm-hosp	ecbA-Entfm-hosp	fms15-Entfm-hosp	lysM4-Entfm	ambiguous	fms21-Entfm-hosp	ambiguous	fms14-Entfm-hosp	fms17-Entfm-hosp	fms13-Entfm	empA-Entfm-hosp	empB-Entfm-hosp	empC-Entfm-hosp	fms11-Entfm-hosp	fms19-Entfm-hosp	fms16-Entfm-hosp	orf1481-Entfm-hosp	ccpA-Entfm-hosp	tirE1-Entfm-hosp	tirE2-Entfm-hosp	ptsD-Entfm-hosp	bepA-Entfm-hosp	absent	sagA-Entfm-hosp	capD-Entfm-hosp	lysM1-Entfm-hosp	lysM2-Entfm	absent	glsB1-Entfm	gls20-Entfm	glsB-Entfm	gls33-Entfm	IS16-Entfm-hosp	present
UW24367	2021_1	10574		Excretory system	not found	80	5118		99.2		acm-Entfm-hosp	scm-Entfm-hosp	fnm-Entfm-hosp	sgrA-Entfm-hosp	ecbA-Entfm-hosp	fms15-Entfm-hosp	lysM4-Entfm	prpA-Entfm-com	fms21-Entfm-hosp	ambiguous	fms14-Entfm-hosp	fms17-Entfm-hosp	fms13-Entfm	empA-Entfm-hosp	empB-Entfm-hosp	empC-Entfm-hosp	fms11-Entfm-hosp	fms19-Entfm-hosp	fms16-Entfm-hosp	orf1481-Entfm-hosp	ccpA-Entfm-hosp	tirE1-Entfm-hosp	tirE2-Entfm-hosp	ptsD-Entfm-hosp	bepA-Entfm-hosp	absent	sagA-Entfm-hosp	capD-Entfm-hosp	absent	lysM2-Entfm	lysM3-Entfm-hosp	glsB1-Entfm	gls20-Entfm	glsB-Entfm	gls33-Entfm	IS16-Entfm-hosp	present
UW24369	2021_1	12674		Hematopoietic system	not found	117	2035	6	98.7	27	acm-Entfm-hosp	scm-Entfm-hosp	fnm-Entfm-hosp	sgrA-Entfm-hosp	ecbA-Entfm-hosp	fms15-Entfm-hosp	lysM4-Entfm	prpA-Entfm-com	fms21-Entfm-hosp	ambiguous	fms14-Entfm-hosp	fms17-Entfm-hosp	fms13-Entfm	empA-Entfm-hosp	empB-Entfm-hosp	empC-Entfm-hosp	fms11-Entfm-hosp	fms19-Entfm-hosp	fms16-Entfm-hosp	orf1481-Entfm-hosp	ccpA-Entfm-hosp	tirE1-Entfm-hosp	tirE2-Entfm-hosp	ptsD-Entfm-hosp	bepA-Entfm-hosp	absent	sagA-Entfm-hosp	capD-Entfm-hosp	absent	lysM2-Entfm	lysM3-Entfm-hosp	glsB1-Entfm	gls20-Entfm	glsB-Entfm	gls33-Entfm	IS16-Entfm-hosp	present
UW24370	2021_1	10123		Respiratory and cardiovascular system	not found	117	929	1	98.5		acm-Entfm-hosp	scm-Entfm-hosp	fnm-Entfm-hosp	sgrA-Entfm-hosp	ecbA-Entfm-hosp	fms15-Entfm-hosp	lysM4-Entfm	prpA-Entfm-com	fms21-Entfm-hosp	ambiguous	fms14-Entfm-hosp	fms17-Entfm-hosp	fms13-Entfm	empA-Entfm-hosp	empB-Entfm-hosp	empC-Entfm-hosp	fms11-Entfm-hosp	fms19-Entfm-hosp	fms16-Entfm-hosp	orf1481-Entfm-hosp	ccpA-Entfm-hosp	tirE1-Entfm-hosp	tirE2-Entfm-hosp	ptsD-Entfm-hosp	bepA-Entfm-hosp	absent	sagA-Entfm-hosp	capD-Entfm-hosp	absent	lysM2-Entfm	lysM3-Entfm-hosp	glsB1-Entfm	gls20-Entfm	glsB-Entfm	gls33-Entfm	IS16-Entfm-hosp	present
UW24371	2021_1	13023		Respiratory and cardiovascular system	not found	117	929	1	98.7	1	acm-Entfm-hosp	scm-Entfm-hosp	fnm-Entfm-hosp	sgrA-Entfm-hosp	ecbA-Entfm-hosp	fms15-Entfm-hosp	lysM4-Entfm	ambiguous	fms21-Entfm-hosp	ambiguous	fms14-Entfm-hosp	fms17-Entfm-hosp	fms13-Entfm	empA-Entfm-hosp	empB-Entfm-hosp	empC-Entfm-hosp	fms11-Entfm-hosp	fms19-Entfm-hosp	fms16-Entfm-hosp	orf1481-Entfm-hosp	ccpA-Entfm-hosp	tirE1-Entfm-hosp	tirE2-Entfm-hosp	ptsD-Entfm-hosp	bepA-Entfm-hosp	absent	sagA-Entfm-hosp	capD-Entfm-hosp	lysM1-Entfm-hosp	lysM2-Entfm	absent	glsB1-Entfm	gls20-Entfm	glsB-Entfm	gls33-Entfm	IS16-Entfm-hosp	present
UW24372	2021_1	10505	1	Excretory system	not found	117	929	1	98.9	1	acm-Entfm-hosp	scm-Entfm-hosp	fnm-Entfm-hosp	sgrA-Entfm-hosp	ecbA-Entfm-hosp	fms15-Entfm-hosp	lysM4-Entfm	prpA-Entfm-com	fms21-Entfm-hosp	ambiguous	fms14-Entfm-hosp	fms17-Entfm-hosp	fms13-Entfm	empA-Entfm-hosp	empB-Entfm-hosp	empC-Entfm-hosp	fms11-Entfm-hosp	fms19-Entfm-hosp	fms16-Entfm-hosp	orf1481-Entfm-hosp	ccpA-Entfm-hosp	tirE1-Entfm-hosp	tirE2-Entfm-hosp	ptsD-Entfm-hosp	bepA-Entfm-hosp	absent	sagA-Entfm-hosp	capD-Entfm-hosp	absent	lysM2-Entfm	lysM3-Entfm-hosp	glsB1-Entfm	gls20-Entfm	glsB-Entfm	gls33-Entfm	IS16-Entfm-hosp	present
UW24374	2021_1	12830		Hematopoietic system	not found	117	2035	6	98.4	27	acm-Entfm-hosp	scm-Entfm-hosp	fnm-Entfm-hosp	sgrA-Entfm-hosp	ecbA-Entfm-hosp	fms15-Entfm-hosp	lysM4-Entfm	prpA-Entfm-hosp	fms21-Entfm-hosp	ambiguous	fms14-Entfm-hosp	fms17-Entfm-hosp	fms13-Entfm	empA-Entfm-hosp	empB-Entfm-hosp	empC-Entfm-hosp	fms11-Entfm-hosp	fms19-Entfm-hosp	fms16-Entfm-hosp	orf1481-Entfm-hosp	ccpA-Entfm-hosp	tirE1-Entfm-hosp	tirE2-Entfm-hosp	ptsD-Entfm-hosp	bepA-Entfm-hosp	absent	sagA-Entfm-hosp	capD-Entfm-hosp	absent	lysM2-Entfm	lysM3-Entfm-hosp	glsB1-Entfm	gls20-Entfm	glsB-Entfm	gls33-Entfm	IS16-Entfm-hosp	present
UW24376	2021_1	13340		Hematopoietic system	not found	117	2505	1	98.6	1	acm-Entfm-hosp	scm-Entfm-hosp	fnm-Entfm-hosp	sgrA-Entfm-hosp	ecbA-Entfm-hosp	fms15-Entfm-hosp	lysM4-Entfm	prpA-Entfm-com	fms21-Entfm-hosp	ambiguous	fms14-Entfm-hosp	fms17-Entfm-hosp	fms13-Entfm	empA-Entfm-hosp	empB-Entfm-hosp	empC-Entfm-hosp	fms11-Entfm-hosp	fms19-Entfm-hosp	fms16-Entfm-hosp	orf1481-Entfm-hosp	ccpA-Entfm-hosp	tirE1-Entfm-hosp	tirE2-Entfm-hosp	ptsD-Entfm-hosp	bepA-Entfm-hosp	absent	sagA-Entfm-hosp	capD-Entfm-hosp	lysM1-Entfm-hosp	lysM2-Entfm	absent	glsB1-Entfm	gls20-Entfm	glsB-Entfm	gls33-Entfm	IS16-Entfm-hosp	present
UW24377	2021_1	10746	3	Excretory system	not found	80	467	3	99.2		acm-Entfm-com	scm-Entfm-hosp	fnm-Entfm-hosp	sgrA-Entfm-hosp	absent	fms15-Entfm-hosp	lysM4-Entfm	prpA-Entfm-hosp	fms21-Entfm-hosp	ambiguous	fms14-Entfm-hosp	fms17-Entfm-com	fms13-Entfm	empA-Entfm-hosp	empB-Entfm-hosp	empC-Entfm-hosp	absent	absent	absent	absent	ccpA-Entfm-hosp	absent	absent	absent	bepA-Entfm-com	absent	sagA-Entfm-hosp	capD-Entfm-hosp	lysM1-Entfm-hosp	lysM2-Entfm	absent	glsB1-Entfm	gls20-Entfm	glsB-Entfm	gls33-Entfm	absent	absent
UW24378	2021_1	11889		Other	vanB	117	1579		98.4		acm-Entfm-hosp	scm-Entfm-hosp	fnm-Entfm-hosp	sgrA-Entfm-hosp	ecbA-Entfm-hosp	fms15-Entfm-hosp	lysM4-Entfm	prpA-Entfm-hosp	fms21-Entfm-hosp	absent	fms14-Entfm-hosp	fms17-Entfm-hosp	fms13-Entfm	empA-Entfm-hosp	empB-Entfm-hosp	empC-Entfm-hosp	fms11-Entfm-hosp	fms19-Entfm-hosp	fms16-Entls	orf1481-Entfm-hosp	ccpA-Entfm-hosp	absent	absent	ptsD-Entfm-hosp	bepA-Entfm-hosp	absent	sagA-Entfm-hosp	absent	lysM1-Entfm-hosp	lysM2-Entfm	absent	glsB1-Entfm	gls20-Entfm	glsB-Entfm	gls33-Entfm	IS16-Entfm-hosp	present
UW24380	2021_1	11641		Respiratory and cardiovascular system	not found	80	7850		97.7		acm-Entfm-hosp	scm-Entfm-hosp	fnm-Entfm-hosp	sgrA-Entfm-hosp	absent	fms15-Entfm-hosp	lysM4-Entfm	prpA-Entfm-com	absent	absent	fms14-Entfm-hosp	fms17-Entfm-hosp	fms13-Entfm	empA-Entfm-hosp	empB-Entfm-hosp	empC-Entfm-hosp	absent	absent	absent	orf1481-Entfm-hosp	ccpA-Entfm-hosp	tirE1-Entfm-hosp	tirE2-Entfm-hosp	ptsD-Entfm-hosp	bepA-Entfm-hosp	absent	sagA-Entfm-hosp	capD-Entfm-hosp	absent	lysM2-Entfm	lysM3-Entfm-hosp	glsB1-Entfm	gls20-Entfm	glsB-Entfm	gls33-Entfm	IS16-Entfm-hosp	present
UW24381	2021_1	10860		Excretory system	vanB	117	71	2	97.6		acm-Entfm-hosp	scm-Entfm-hosp	fnm-Entfm-hosp	sgrA-Entfm-hosp	absent	fms15-Entfm-hosp	lysM4-Entfm	prpA-Entfm-com	absent	absent	fms14-Entfm-hosp	fms17-Entfm-hosp	fms13-Entfm	empA-Entfm-hosp	empB-Entfm-hosp	empC-Entfm-hosp	absent	absent	absent	orf1481-Entfm-hosp	ccpA-Entfm-hosp	tirE1-Entfm-hosp	absent	ptsD-Entfm-hosp	bepA-Entfm-hosp	absent	sagA-Entfm-hosp	capD-Entfm-hosp	absent	lysM2-Entfm	lysM3-Entfm-hosp	glsB1-Entfm	gls20-Entfm	glsB-Entfm	gls33-Entfm	IS16-Entfm-hosp	present
UW24382	2021_1	12864		Hematopoietic system	not found	117	2505	1	98.7	1	acm-Entfm-hosp	scm-Entfm-hosp	fnm-Entfm-hosp	sgrA-Entfm-hosp	absent	fms15-Entfm-hosp	lysM4-Entfm	prpA-Entfm-com	absent	absent	fms14-Entfm-hosp	fms17-Entfm-hosp	fms13-Entfm	empA-Entfm-hosp	empB-Entfm-hosp	empC-Entfm-hosp	absent	absent	absent	orf1481-Entfm-hosp	ccpA-Entfm-hosp	tirE1-Entfm-hosp	tirE2-Entfm-hosp	ptsD-Entfm-hosp	bepA-Entfm-hosp	absent	sagA-Entfm-hosp	capD-Entfm-hosp	lysM1-Entfm-hosp	lysM2-Entfm	absent	glsB1-Entfm	gls20-Entfm	glsB-Entfm	gls33-Entfm	IS16-Entfm-hosp	present
UW24383	2021_1	10505	2	Excretory system	not found	117	2505	1	98.1	1	acm-Entfm-hosp	scm-Entfm-hosp	fnm-Entfm-hosp	sgrA-Entfm-hosp	ecbA-Entfm-hosp	fms15-Entfm-hosp	lysM4-Entfm	prpA-Entfm-com	fms21-Entfm-hosp	ambiguous	fms14-Entfm-hosp	fms17-Entfm-hosp	fms13-Entfm	empA-Entfm-hosp	empB-Entfm-hosp	empC-Entfm-hosp	fms11-Entfm-hosp	fms19-Entfm-hosp	fms16-Entfm-hosp	orf1481-Entfm-hosp	ccpA-Entfm-com	tirE1-Entfm-hosp	tirE2-Entfm-hosp	ptsD-Entfm-hosp	bepA-Entfm-hosp	absent	sagA-Entfm-hosp	capD-Entfm-hosp	lysM1-Entfm-hosp	lysM2-Entfm	absent	glsB1-Entfm	gls20-Entfm	glsB-Entfm	gls33-Entfm	IS16-Entfm-hosp	present
UW24385	2021_1	12613		Hematopoietic system	vanB	80	2406	13	97.8	34	acm-Entfm-hosp	scm-Entfm-hosp	fnm-Entfm-hosp	sgrA-Entfm-hosp	ecbA-Entfm-hosp	fms15-Entfm-hosp	lysM4-Entfm	prpA-Entfm-com	fms21-Entfm-hosp	ambiguous	fms14-Entfm-hosp	fms17-Entfm-hosp	fms13-Entfm	empA-Entfm-hosp	empB-Entfm-hosp	empC-Entfm-hosp	fms11-Entfm-hosp	fms19-Entfm-hosp	fms16-Entfm-hosp	orf1481-Entfm-hosp	ccpA-Entfm-com	tirE1-Entfm-hosp	tirE2-Entfm-hosp	ptsD-Entfm-hosp	bepA-Entfm-hosp	absent	sagA-Entfm-hosp	capD-Entfm-hosp	absent	lysM2-Entfm	lysM3-Entfm-hosp	glsB1-Entfm	gls20-Entfm	glsB-Entfm	gls33-Entfm	IS16-Entfm-hosp	present
UW24386	2021_1	12585		Respiratory and cardiovascular system	not found	117	929	1	99.1		acm-Entfm-hosp	scm-Entfm-hosp	fnm-Entfm-hosp	sgrA-Entfm-hosp	ecbA-Entfm-hosp	fms15-Entfm-hosp	lysM4-Entfm	prpA-Entfm-com	fms21-Entfm-hosp	ambiguous	fms14-Entfm-hosp	fms17-Entfm-hosp	fms13-Entfm	empA-Entfm-hosp	empB-Entfm-hosp	empC-Entfm-hosp	fms11-Entfm-hosp	fms19-Entfm-hosp	fms16-Entfm-hosp	orf1481-Entfm-hosp	ccpA-Entfm-com	tirE1-Entfm-hosp	tirE2-Entfm-hosp	ptsD-Entfm-hosp	bepA-Entfm-hosp	absent	sagA-Entfm-hosp	capD-Entfm-hosp	lysM1-Entfm-hosp	lysM2-Entfm	absent	glsB1-Entfm	gls20-Entfm	glsB-Entfm	gls33-Entfm	IS16-Entfm-hosp	present
UW24387	2021_1	11618		Excretory system	not found	117	2505	1	99.1	1	acm-Entfm-hosp	scm-Entfm-hosp	fnm-Entfm-hosp	sgrA-Entfm-hosp	ecbA-Entfm-hosp	fms15-Entfm-hosp	lysM4-Entfm	prpA-Entfm-com	fms21-Entfm-hosp	ambiguous	fms14-Entfm-hosp	fms17-Entfm-hosp	fms13-Entfm	empA-Entfm-hosp	empB-Entfm-hosp	empC-Entfm-hosp	fms11-Entfm-hosp	fms19-Entfm-hosp	fms16-Entfm-hosp	orf1481-Entfm-hosp	ccpA-Entfm-com	tirE1-Entfm-hosp	tirE2-Entfm-hosp	ptsD-Entfm-hosp	bepA-Entfm-hosp	absent	sagA-Entfm-hosp	capD-Entfm-hosp	lysM1-Entfm-hosp	lysM2-Entfm	absent	glsB1-Entfm	gls20-Entfm	glsB-Entfm	gls33-Entfm	IS16-Entfm-hosp	present
UW24388	2021_1	10937	1	Excretory system	vanA	80	1470	4	97.7	22	acm-Entfm-hosp	scm-Entfm-hosp	fnm-Entfm-hosp	sgrA-Entfm-hosp	ecbA-Entfm-hosp	fms15-Entfm-hosp	lysM4-Entfm	prpA-Entfm-com	fms21-Entfm-hosp	ambiguous	fms14-Entfm-hosp	fms17-Entfm-hosp	fms13-Entfm	empA-Entfm-hosp	empB-Entfm-hosp	empC-Entfm-hosp	fms11-Entfm-hosp	fms19-Entfm-hosp	fms16-Entfm-hosp	orf1481-Entfm-hosp	ccpA-Entfm-com	tirE1-Entfm-hosp	absent	ptsD-Entfm-hosp	bepA-Entfm-hosp	absent	sagA-Entfm-hosp	capD-Entfm-hosp	absent	lysM2-Entfm	lysM3-Entfm-hosp	glsB1-Entfm	gls20-Entfm	glsB-Entfm	gls33-Entfm	IS16-Entfm-hosp	present
UW24390	2021_1	10712		Hematopoietic system	not found	117	7851		98.6		acm-Entfm-hosp	scm-Entfm-hosp	fnm-Entfm-hosp	sgrA-Entfm-hosp	ecbA-Entfm-hosp	fms15-Entfm-hosp	lysM4-Entfm	prpA-Entfm-com	fms21-Entfm-hosp	ambiguous	fms14-Entfm-hosp	fms17-Entfm-hosp	fms13-Entfm	empA-Entfm-hosp	empB-Entfm-hosp	empC-Entfm-hosp	fms11-Entfm-hosp	fms19-Entfm-hosp	fms16-Entfm-hosp	orf1481-Entfm-hosp	ccpA-Entfm-com	tirE1-Entfm-hosp	absent	ptsD-Entfm-hosp	bepA-Entfm-hosp	absent	sagA-Entfm-hosp	capD-Entfm-hosp	absent	lysM2-Entfm	lysM3-Entfm-hosp	glsB1-Entfm	gls20-Entfm	glsB-Entfm	gls33-Entfm	IS16-Entfm-hosp	present
UW24391	2021_1	10505	3	Excretory system	not found	117	929	1	98.9	1	acm-Entfm-hosp	scm-Entfm-hosp	fnm-Entfm-hosp	sgrA-Entfm-hosp	ecbA-Entfm-hosp	fms15-Entfm-hosp	lysM4-Entfm	prpA-Entfm-com	fms21-Entfm-hosp	ambiguous	fms14-Entfm-hosp	fms17-Entfm-hosp	fms13-Entfm	empA-Entfm-hosp	empB-Entfm-hosp	empC-Entfm-hosp	fms11-Entfm-hosp	fms19-Entfm-hosp	fms16-Entfm-hosp	orf1481-Entfm-hosp	ccpA-Entfm-com	tirE1-Entfm-hosp	absent	ptsD-Entfm-hosp	bepA-Entfm-hosp	absent	sagA-Entfm-hosp	capD-Entfm-hosp	lysM1-Entfm-hosp	lysM2-Entfm	absent	glsB1-Entfm	gls20-Entfm	glsB-Entfm	gls33-Entfm	IS16-Entfm-hosp	present
UW24392	2021_1	10339		Excretory system	not found	80	2980		99		acm-Entfm-hosp	scm-Entfm-hosp	fnm-Entfm-hosp	sgrA-Entfm-hosp	ecbA-Entfm-hosp	fms15-Entfm-hosp	lysM4-Entfm	prpA-Entfm-com	fms21-Entfm-hosp	ambiguous	fms14-Entfm-hosp	fms17-Entfm-hosp	fms13-Entfm	empA-Entfm-hosp	empB-Entfm-hosp	empC-Entfm-hosp	fms11-Entfm-hosp	fms19-Entfm-hosp	fms16-Entfm-hosp	orf1481-Entfm-hosp	ccpA-Entfm-com	tirE1-Entfm-hosp	tirE2-Entfm-hosp	ptsD-Entfm-hosp	bepA-Entfm-hosp	absent	sagA-Entfm-hosp	capD-Entfm-hosp	lysM1-Entfm-hosp	lysM2-Entfm	absent	glsB1-Entfm	gls20-Entfm	glsB-Entfm	gls33-Entfm	IS16-Entfm-hosp	present
UW24393	2021_1	11718		Respiratory and cardiovascular system	not found	117	929	1	98.9		acm-Entfm-hosp	scm-Entfm-hosp	fnm-Entfm-hosp	sgrA-Entfm-hosp	ecbA-Entfm-hosp	fms15-Entfm-hosp	lysM4-Entfm	prpA-Entfm-com	fms21-Entfm-hosp	ambiguous	fms14-Entfm-hosp	fms17-Entfm-hosp	fms13-Entfm	empA-Entfm-hosp	empB-Entfm-hosp	empC-Entfm-hosp	fms11-Entfm-hosp	fms19-Entfm-hosp	fms16-Entfm-hosp	orf1481-Entfm-hosp	ccpA-Entfm-com	tirE1-Entfm-hosp	tirE2-Entfm-hosp	ptsD-Entfm-hosp	bepA-Entfm-hosp	absent	sagA-Entfm-hosp	capD-Entfm-hosp	absent	lysM2-Entfm	lysM3-Entfm-hosp	glsB1-Entfm	gls20-Entfm	glsB-Entfm	gls33-Entfm	IS16-Entfm-hosp	present
UW24394	2021_1	12859		Respiratory and cardiovascular system	not found	117	929	1	98.9	1	acm-Entfm-hosp	scm-Entfm-hosp	fnm-Entfm-hosp	sgrA-Entfm-hosp	ecbA-Entfm-hosp	fms15-Entfm-hosp	lysM4-Entfm	prpA-Entfm-com	fms21-Entfm-hosp	ambiguous	fms14-Entfm-hosp	fms17-Entfm-hosp	fms13-Entfm	empA-Entfm-hosp	empB-Entfm-hosp	empC-Entfm-hosp	fms11-Entfm-hosp	fms19-Entfm-hosp	fms16-Entfm-hosp	orf1481-Entfm-hosp	ccpA-Entfm-com	tirE1-Entfm-hosp	absent	ptsD-Entfm-hosp	bepA-Entfm-hosp	absent	sagA-Entfm-hosp	capD-Entfm-hosp	absent	lysM2-Entfm	lysM3-Entfm-hosp	glsB1-Entfm	gls20-Entfm	glsB-Entfm	gls33-Entfm	IS16-Entfm-hosp	present
UW24395	2021_1	10401		Respiratory and cardiovascular system	vanA	80	1470	4	98.7		acm-Entfm-hosp	scm-Entfm-hosp	fnm-Entfm-hosp	sgrA-Entfm-hosp	ecbA-Entfm-hosp	fms15-Entfm-hosp	lysM4-Entfm	prpA-Entfm-com	fms21-Entfm-hosp	ambiguous	fms14-Entfm-hosp	fms17-Entfm-hosp	fms13-Entfm	empA-Entfm-hosp	empB-Entfm-hosp	empC-Entfm-hosp	fms11-Entfm-hosp	fms19-Entfm-hosp	fms16-Entfm-hosp	orf1481-Entfm-hosp	ccpA-Entfm-com	tirE1-Entfm-hosp	tirE2-Entfm-hosp	ptsD-Entfm-hosp	bepA-Entfm-hosp	absent	sagA-Entfm-hosp	absent	absent	lysM2-Entfm	lysM3-Entfm-hosp	glsB1-Entfm	gls20-Entfm	glsB-Entfm	gls33-Entfm	IS16-Entfm-hosp	present
UW24396	2021_1	10277	1	Excretory system	not found	117	2035		98.7		acm-Entfm-hosp	scm-Entfm-hosp	fnm-Entfm-hosp	sgrA-Entfm-hosp	ecbA-Entfm-hosp	fms15-Entfm-hosp	lysM4-Entfm	prpA-Entfm-com	fms21-Entfm-hosp	ambiguous	fms14-Entfm-hosp	fms17-Entfm-hosp	fms13-Entfm	empA-Entfm-hosp	empB-Entfm-hosp	empC-Entfm-hosp	fms11-Entfm-hosp	fms19-Entfm-hosp	fms16-Entfm-hosp	orf1481-Entfm-hosp	ccpA-Entfm-com	tirE1-Entfm-hosp	tirE2-Entfm-hosp	ptsD-Entfm-hosp	bepA-Entfm-hosp	absent	sagA-Entfm-com	capD-Entfm-hosp	lysM1-Entfm-hosp	lysM2-Entfm	absent	glsB1-Entfm	gls20-Entfm	glsB-Entfm	gls33-Entfm	IS16-Entfm-hosp	present
UW24397	2021_1	12907	1	Hematopoietic system	vanB	117	71	2	99.2	18	acm-Entfm-hosp	scm-Entfm-hosp	fnm-Entfm-hosp	sgrA-Entfm-hosp	ecbA-Entfm-hosp	fms15-Entfm-hosp	lysM4-Entfm	prpA-Entfm-com	fms21-Entfm-hosp	ambiguous	fms14-Entfm-hosp	fms17-Entfm-hosp	fms13-Entfm	empA-Entfm-hosp	empB-Entfm-hosp	empC-Entfm-hosp	fms11-Entfm-hosp	fms19-Entfm-hosp	fms16-Entfm-hosp	orf1481-Entfm-hosp	ccpA-Entfm-com	tirE1-Entfm-hosp	absent	ptsD-Entfm-hosp	bepA-Entfm-hosp	absent	sagA-Entfm-hosp	capD-Entfm-hosp	absent	lysM2-Entfm	lysM3-Entfm-hosp	glsB1-Entfm	gls20-Entfm	glsB-Entfm	gls33-Entfm	IS16-Entfm-hosp	present
UW24398	2021_1	12876		Excretory system	not found	203	3144		98.4		acm-Entfm-hosp	scm-Entfm-hosp	fnm-Entfm-hosp	sgrA-Entfm-hosp	ecbA-Entfm-hosp	fms15-Entfm-hosp	lysM4-Entfm	prpA-Entfm-com	fms21-Entfm-hosp	ambiguous	fms14-Entfm-hosp	fms17-Entfm-hosp	fms13-Entfm	empA-Entfm-hosp	empB-Entfm-hosp	empC-Entfm-hosp	fms11-Entfm-hosp	fms19-Entfm-hosp	fms16-Entfm-hosp	orf1481-Entfm-hosp	ccpA-Entfm-com	tirE1-Entfm-hosp	tirE2-Entfm-hosp	ptsD-Entfm-hosp	bepA-Entfm-hosp	absent	sagA-Entfm-hosp	capD-Entfm-hosp	lysM1-Entfm-hosp	lysM2-Entfm	lysM3-Entfm-hosp	glsB1-Entfm	gls20-Entfm	glsB-Entfm	gls33-Entfm	IS16-Entfm-hosp	present
UW24400	2021_1	12854		Respiratory and cardiovascular system	vanB	117	71	2	99.2		acm-Entfm-hosp	scm-Entfm-hosp	fnm-Entfm-hosp	sgrA-Entfm-hosp	ecbA-Entfm-hosp	fms15-Entfm-hosp	lysM4-Entfm	prpA-Entfm-com	fms21-Entfm-hosp	ambiguous	fms14-Entfm-hosp	fms17-Entfm-hosp	fms13-Entfm	empA-Entfm-hosp	empB-Entfm-hosp	empC-Entfm-hosp	fms11-Entfm-hosp	fms19-Entfm-hosp	fms16-Entfm-hosp	orf1481-Entfm-hosp	ccpA-Entfm-com	tirE1-Entfm-hosp	tirE2-Entfm-hosp	ptsD-Entfm-hosp	bepA-Entfm-hosp	absent	sagA-Entfm-hosp	capD-Entfm-hosp	lysM1-Entfm-hosp	lysM2-Entfm	absent	glsB1-Entfm	gls20-Entfm	glsB-Entfm	gls33-Entfm	IS16-Entfm-hosp	present
UW24401	2021_1	11050		Hematopoietic system	vanB	117	2630	1	98.7		acm-Entfm-hosp	scm-Entfm-hosp	fnm-Entfm-hosp	sgrA-Entfm-hosp	ecbA-Entfm-hosp	fms15-Entfm-hosp	lysM4-Entfm	prpA-Entfm-com	fms21-Entfm-hosp	ambiguous	fms14-Entfm-hosp	fms17-Entfm-hosp	fms13-Entfm	empA-Entfm-hosp	empB-Entfm-hosp	empC-Entfm-hosp	fms11-Entfm-hosp	fms19-Entfm-hosp	fms16-Entfm-hosp	orf1481-Entfm-hosp	ccpA-Entfm-com	tirE1-Entfm-hosp	tirE2-Entfm-hosp	ptsD-Entfm-hosp	bepA-Entfm-hosp	absent	sagA-Entfm-hosp	capD-Entfm-hosp	absent	lysM2-Entfm	lysM3-Entfm-hosp	glsB1-Entfm	gls20-Entfm	glsB-Entfm	gls33-Entfm	IS16-Entfm-hosp	present
UW24404	2021_1	12907	2	Hematopoietic system	vanB	117	71	2	99.2	18	acm-Entfm-hosp	scm-Entfm-hosp	fnm-Entfm-hosp	sgrA-Entfm-hosp	ecbA-Entfm-hosp	fms15-Entfm-hosp	lysM4-Entfm	prpA-Entfm-com	fms21-Entfm-hosp	ambiguous	fms14-Entfm-hosp	fms17-Entfm-hosp	fms13-Entfm	empA-Entfm-hosp	empB-Entfm-hosp	empC-Entfm-hosp	fms11-Entfm-hosp	fms19-Entfm-hosp	fms16-Entfm-hosp	orf1481-Entfm-hosp	ccpA-Entfm-com	tirE1-Entfm-hosp	tirE2-Entfm-hosp	ptsD-Entfm-hosp	bepA-Entfm-hosp	absent	sagA-Entfm-hosp	capD-Entfm-hosp	lysM1-Entfm-hosp	lysM2-Entfm	absent	glsB1-Entfm	gls20-Entfm	glsB-Entfm	gls33-Entfm	IS16-Entfm-hosp	present
UW24405	2021_1	10672		Respiratory and cardiovascular system	not found	17	496		99		acm-Entfm-hosp	scm-Entfm-hosp	fnm-Entfm-hosp	sgrA-Entfm-hosp	ecbA-Entfm-hosp	fms15-Entfm-hosp	lysM4-Entfm	prpA-Entfm-com	fms21-Entfm-hosp	ambiguous	fms14-Entfm-hosp	fms17-Entfm-hosp	fms13-Entfm	empA-Entfm-hosp	empB-Entfm-hosp	empC-Entfm-hosp	fms11-Entfm-hosp	fms19-Entfm-hosp	fms16-Entfm-hosp	orf1481-Entfm-hosp	ccpA-Entfm-com	tirE1-Entfm-hosp	tirE2-Entfm-hosp	ptsD-Entfm-hosp	bepA-Entfm-hosp	absent	sagA-Entfm-hosp	capD-Entfm-hosp	lysM1-Entfm-hosp	lysM2-Entfm	absent	glsB1-Entfm	gls20-Entfm	glsB-Entfm	gls33-Entfm	IS16-Entfm-hosp	present
UW24407	2021_1	11706	1	Excretory system	not found	117	929	1	98.7	1	acm-Entfm-hosp	scm-Entfm-hosp	fnm-Entfm-hosp	sgrA-Entfm-hosp	ecbA-Entfm-hosp	fms15-Entfm-hosp	lysM4-Entfm	prpA-Entfm-com	fms21-Entfm-hosp	ambiguous	fms14-Entfm-hosp	fms17-Entfm-hosp	fms13-Entfm	empA-Entfm-hosp	empB-Entfm-hosp	empC-Entfm-hosp	fms11-Entfm-hosp	fms19-Entfm-hosp	fms16-Entfm-hosp	orf1481-Entfm-hosp	ccpA-Entfm-com	tirE1-Entfm-hosp	tirE2-Entfm-hosp	ptsD-Entfm-hosp	bepA-Entfm-hosp	absent	sagA-Entfm-hosp	capD-Entfm-hosp	lysM1-Entfm-hosp	lysM2-Entfm	absent	glsB1-Entfm	gls20-Entfm	glsB-Entfm	gls33-Entfm	IS16-Entfm-hosp	present
UW24408	2021_1	11706	2	Excretory system	not found	117	929	1	98.7	1	acm-Entfm-hosp	scm-Entfm-hosp	fnm-Entfm-hosp	sgrA-Entfm-hosp	ecbA-Entfm-hosp	fms15-Entfm-hosp	lysM4-Entfm	prpA-Entfm-com	fms21-Entfm-hosp	ambiguous	fms14-Entfm-hosp	fms17-Entfm-hosp	fms13-Entfm	empA-Entfm-hosp	empB-Entfm-hosp	empC-Entfm-hosp	fms11-Entfm-hosp	fms19-Entfm-hosp	fms16-Entfm-hosp	orf1481-Entfm-hosp	ccpA-Entfm-com	tirE1-Entfm-hosp	absent	ptsD-Entfm-hosp	bepA-Entfm-hosp	absent	sagA-Entfm-hosp	capD-Entfm-hosp	lysM1-Entfm-hosp	lysM2-Entfm	absent	glsB1-Entfm	gls20-Entfm	glsB-Entfm	gls33-Entfm	IS16-Entfm-hosp	present
UW24411	2021_1	12362		Respiratory and cardiovascular system	not found	117	929	1	98.7	1	acm-Entfm-hosp	scm-Entfm-hosp	fnm-Entfm-hosp	sgrA-Entfm-hosp	ecbA-Entfm-hosp	fms15-Entfm-hosp	lysM4-Entfm	prpA-Entfm-com	fms21-Entfm-hosp	ambiguous	fms14-Entfm-hosp	fms17-Entfm-hosp	fms13-Entfm	empA-Entfm-hosp	empB-Entfm-hosp	empC-Entfm-hosp	fms11-Entfm-hosp	fms19-Entfm-hosp	fms16-Entfm-hosp	orf1481-Entfm-hosp	ccpA-Entfm-com	tirE1-Entfm-hosp	absent	ptsD-Entfm-hosp	bepA-Entfm-hosp	absent	sagA-Entfm-hosp	capD-Entfm-hosp	absent	lysM2-Entfm	lysM3-Entfm-hosp	glsB1-Entfm	gls20-Entfm	glsB-Entfm	gls33-Entfm	IS16-Entfm-hosp	present
UW24412	2021_2	10530	1	Excretory system	not found	117	929	1	98.5	1	acm-Entfm-hosp	scm-Entfm-hosp	fnm-Entfm-hosp	sgrA-Entfm-hosp	ecbA-Entfm-hosp	fms15-Entfm-hosp	lysM4-Entfm	prpA-Entfm-com	fms21-Entfm-hosp	ambiguous	fms14-Entfm-hosp	fms17-Entfm-hosp	fms13-Entfm	empA-Entfm-hosp	empB-Entfm-hosp	empC-Entfm-hosp	fms11-Entfm-hosp	fms19-Entfm-hosp	fms16-Entfm-hosp	orf1481-Entfm-hosp	ccpA-Entfm-com	tirE1-Entfm-hosp	tirE2-Entfm-hosp	ptsD-Entfm-hosp	bepA-Entfm-hosp	absent	sagA-Entfm-hosp	capD-Entfm-hosp	lysM1-Entfm-hosp	lysM2-Entfm	absent	glsB1-Entfm	gls20-Entfm	glsB-Entfm	gls33-Entfm	IS16-Entfm-hosp	present
UW24413	2021_2	10277	2	Excretory system	vanA	262	2556		98.5		acm-Entfm-hosp	scm-Entfm-hosp	fnm-Entfm-hosp	sgrA-Entfm-hosp	ecbA-Entfm-hosp	fms15-Entfm-hosp	lysM4-Entfm	prpA-Entfm-com	fms21-Entfm-hosp	ambiguous	fms14-Entfm-hosp	fms17-Entfm-hosp	fms13-Entfm	empA-Entfm-hosp	empB-Entfm-hosp	empC-Entfm-hosp	fms11-Entfm-hosp	fms19-Entfm-hosp	fms16-Entfm-hosp	orf1481-Entfm-hosp	ccpA-Entfm-com	tirE1-Entfm-hosp	tirE2-Entfm-hosp	ptsD-Entfm-hosp	bepA-Entfm-hosp	absent	sagA-Entfm-hosp	capD-Entfm-hosp	lysM1-Entfm-hosp	lysM2-Entfm	absent	glsB1-Entfm	gls20-Entfm	glsB-Entfm	gls33-Entfm	IS16-Entfm-hosp	present
UW24414	2021_2	10485	2	Other	not found	117	929	1	98.8	1	ambiguous	scm-Entfm-hosp	fnm-Entfm-hosp	sgrA-Entfm-hosp	ecbA-Entfm-hosp	fms15-Entfm-hosp	lysM4-Entfm	prpA-Entfm-com	fms21-Entfm-hosp	ambiguous	fms14-Entfm-hosp	fms17-Entfm-hosp	fms13-Entfm	empA-Entfm-hosp	empB-Entfm-hosp	empC-Entfm-hosp	fms11-Entfm-hosp	fms19-Entfm-hosp	fms16-Entfm-hosp	orf1481-Entfm-hosp	ccpA-Entfm-com	tirE1-Entfm-hosp	absent	ptsD-Entfm-hosp	bepA-Entfm-hosp	absent	sagA-Entfm-hosp	capD-Entfm-hosp	lysM1-Entfm-hosp	lysM2-Entfm	lysM3-Entfm-hosp	glsB1-Entfm	gls20-Entfm	glsB-Entfm	gls33-Entfm	IS16-Entfm-hosp	present
UW24415	2021_2	10837		Respiratory and cardiovascular system	not found	117	2505	1	98.4	1	acm-Entfm-hosp	scm-Entfm-hosp	fnm-Entfm-hosp	sgrA-Entfm-hosp	ecbA-Entfm-hosp	fms15-Entfm-hosp	lysM4-Entfm	prpA-Entfm-com	fms21-Entfm-hosp	ambiguous	fms14-Entfm-hosp	fms17-Entfm-hosp	fms13-Entfm	empA-Entfm-hosp	empB-Entfm-hosp	empC-Entfm-hosp	fms11-Entfm-hosp	fms19-Entfm-hosp	fms16-Entfm-hosp	orf1481-Entfm-hosp	ccpA-Entfm-com	tirE1-Entfm-hosp	tirE2-Entfm-hosp	ptsD-Entfm-hosp	bepA-Entfm-hosp	absent	sagA-Entfm-hosp	capD-Entfm-hosp	lysM1-Entfm-hosp	lysM2-Entfm	absent	glsB1-Entfm	gls20-Entfm	glsB-Entfm	gls33-Entfm	IS16-Entfm-hosp	present
UW24416	2021_2	10485	1	Other	not found	117	929	1	98.9	1	acm-Entfm-hosp	scm-Entfm-hosp	fnm-Entfm-hosp	sgrA-Entfm-hosp	ecbA-Entfm-hosp	fms15-Entfm-hosp	lysM4-Entfm	prpA-Entfm-com	fms21-Entfm-hosp	ambiguous	fms14-Entfm-hosp	fms17-Entfm-hosp	fms13-Entfm	empA-Entfm-hosp	empB-Entfm-hosp	empC-Entfm-hosp	fms11-Entfm-hosp	fms19-Entfm-hosp	fms16-Entfm-hosp	orf1481-Entfm-hosp	ccpA-Entfm-com	tirE1-Entfm-hosp	tirE2-Entfm-hosp	ptsD-Entfm-hosp	bepA-Entfm-hosp	absent	sagA-Entfm-hosp	capD-Entfm-hosp	absent	lysM2-Entfm	lysM3-Entfm-hosp	glsB1-Entfm	gls20-Entfm	glsB-Entfm	gls33-Entfm	IS16-Entfm-hosp	present
UW24417	2021_2	10530	2	Excretory system	not found	117	2505	1	98.8	1	acm-Entfm-hosp	scm-Entfm-hosp	fnm-Entfm-hosp	sgrA-Entfm-hosp	ecbA-Entfm-hosp	fms15-Entfm-hosp	lysM4-Entfm	prpA-Entfm-com	fms21-Entfm-hosp	ambiguous	fms14-Entfm-hosp	fms17-Entfm-hosp	fms13-Entfm	empA-Entfm-hosp	empB-Entfm-hosp	empC-Entfm-hosp	fms11-Entfm-hosp	fms19-Entfm-hosp	fms16-Entfm-hosp	orf1481-Entfm-hosp	ccpA-Entfm-com	tirE1-Entfm-hosp	tirE2-Entfm-hosp	ptsD-Entfm-hosp	bepA-Entfm-hosp	absent	sagA-Entfm-hosp	capD-Entfm-hosp	lysM1-Entfm-hosp	lysM2-Entfm	absent	glsB1-Entfm	gls20-Entfm	glsB-Entfm	gls33-Entfm	IS16-Entfm-hosp	present
UW24418	2021_2	10425	3	Respiratory and cardiovascular system	not found	80	1470	4	98.5	23	acm-Entfm-hosp	scm-Entfm-hosp	fnm-Entfm-hosp	sgrA-Entfm-hosp	ecbA-Entfm-hosp	fms15-Entfm-hosp	lysM4-Entfm	prpA-Entfm-com	fms21-Entfm-hosp	ambiguous	fms14-Entfm-hosp	fms17-Entfm-hosp	fms13-Entfm	empA-Entfm-hosp	empB-Entfm-hosp	empC-Entfm-hosp	fms11-Entfm-hosp	fms19-Entfm-hosp	fms16-Entfm-hosp	orf1481-Entfm-hosp	ccpA-Entfm-com	tirE1-Entfm-hosp	tirE2-Entfm-hosp	ptsD-Entfm-hosp	bepA-Entfm-hosp	absent	sagA-Entfm-hosp	capD-Entfm-hosp	lysM1-Entfm-hosp	lysM2-Entfm	absent	glsB1-Entfm	gls20-Entfm	glsB-Entfm	gls33-Entfm	IS16-Entfm-hosp	present
UW24419	2021_2	10425	1	Respiratory and cardiovascular system	not found	80	1470	4	98.7	23	acm-Entfm-hosp	scm-Entfm-hosp	fnm-Entfm-hosp	sgrA-Entfm-hosp	ecbA-Entfm-hosp	fms15-Entfm-hosp	lysM4-Entfm	prpA-Entfm-com	fms21-Entfm-hosp	ambiguous	fms14-Entfm-hosp	fms17-Entfm-hosp	fms13-Entfm	empA-Entfm-hosp	empB-Entfm-hosp	empC-Entfm-hosp	fms11-Entfm-hosp	fms19-Entfm-hosp	fms16-Entfm-hosp	orf1481-Entfm-hosp	ccpA-Entfm-com	tirE1-Entfm-hosp	tirE2-Entfm-hosp	ptsD-Entfm-hosp	bepA-Entfm-hosp	absent	sagA-Entfm-hosp	capD-Entfm-hosp	lysM1-Entfm-hosp	lysM2-Entfm	absent	glsB1-Entfm	gls20-Entfm	glsB-Entfm	gls33-Entfm	IS16-Entfm-hosp	present
UW24420	2021_2	10425	2	Respiratory and cardiovascular system	not found	80	1470	4	98.5	23	acm-Entfm-hosp	scm-Entfm-hosp	fnm-Entfm-hosp	sgrA-Entfm-hosp	ecbA-Entfm-hosp	fms15-Entfm-hosp	lysM4-Entfm	ambiguous	fms21-Entfm-hosp	ambiguous	fms14-Entfm-hosp	fms17-Entfm-hosp	fms13-Entfm	empA-Entfm-hosp	empB-Entfm-hosp	empC-Entfm-hosp	fms11-Entfm-hosp	fms19-Entfm-hosp	fms16-Entfm-hosp	orf1481-Entfm-hosp	ccpA-Entfm-com	tirE1-Entfm-hosp	tirE2-Entfm-hosp	ptsD-Entfm-hosp	bepA-Entfm-hosp	absent	sagA-Entfm-hosp	capD-Entfm-hosp	lysM1-Entfm-hosp	lysM2-Entfm	absent	glsB1-Entfm	gls20-Entfm	glsB-Entfm	gls33-Entfm	IS16-Entfm-hosp	present
UW24421	2021_2	10359		Hematopoietic system	not found	117	2035	6	98.7	27	acm-Entfm-hosp	scm-Entfm-hosp	fnm-Entfm-hosp	sgrA-Entfm-hosp	ecbA-Entfm-hosp	fms15-Entfm-hosp	lysM4-Entfm	ambiguous	fms21-Entfm-hosp	ambiguous	fms14-Entfm-hosp	fms17-Entfm-hosp	fms13-Entfm	empA-Entfm-hosp	empB-Entfm-hosp	empC-Entfm-hosp	fms11-Entfm-hosp	fms19-Entfm-hosp	fms16-Entfm-hosp	orf1481-Entfm-hosp	ccpA-Entfm-com	tirE1-Entfm-hosp	tirE2-Entfm-hosp	ptsD-Entfm-hosp	bepA-Entfm-hosp	absent	sagA-Entfm-hosp	capD-Entfm-hosp	lysM1-Entfm-hosp	lysM2-Entfm	absent	glsB1-Entfm	gls20-Entfm	glsB-Entfm	gls33-Entfm	IS16-Entfm-hosp	present
UW24422	2021_2	11909		Excretory system	not found	262	1561		98.4		acm-Entfm-hosp	scm-Entfm-hosp	fnm-Entfm-hosp	sgrA-Entfm-hosp	ecbA-Entfm-hosp	fms15-Entfm-hosp	lysM4-Entfm	ambiguous	fms21-Entfm-hosp	ambiguous	fms14-Entfm-hosp	fms17-Entfm-hosp	fms13-Entfm	empA-Entfm-hosp	empB-Entfm-hosp	empC-Entfm-hosp	fms11-Entfm-hosp	fms19-Entfm-hosp	fms16-Entfm-hosp	orf1481-Entfm-hosp	ccpA-Entfm-com	tirE1-Entfm-hosp	tirE2-Entfm-hosp	ptsD-Entfm-hosp	bepA-Entfm-hosp	absent	sagA-Entfm-hosp	capD-Entfm-hosp	lysM1-Entfm-hosp	lysM2-Entfm	absent	glsB1-Entfm	gls20-Entfm	glsB-Entfm	gls33-Entfm	IS16-Entfm-hosp	present
UW24423	2021_2	11839		Hematopoietic system	not found	117	929	1	98.8	1	acm-Entfm-hosp	scm-Entfm-hosp	fnm-Entfm-hosp	sgrA-Entfm-hosp	ecbA-Entfm-hosp	fms15-Entfm-hosp	lysM4-Entfm	ambiguous	fms21-Entfm-hosp	ambiguous	fms14-Entfm-hosp	fms17-Entfm-hosp	fms13-Entfm	empA-Entfm-hosp	empB-Entfm-hosp	empC-Entfm-hosp	fms11-Entfm-hosp	fms19-Entfm-hosp	fms16-Entfm-hosp	orf1481-Entfm-hosp	ccpA-Entfm-com	tirE1-Entfm-hosp	tirE2-Entfm-hosp	ptsD-Entfm-hosp	bepA-Entfm-hosp	absent	sagA-Entfm-hosp	capD-Entfm-hosp	lysM1-Entfm-hosp	lysM2-Entfm	absent	glsB1-Entfm	gls20-Entfm	glsB-Entfm	gls33-Entfm	IS16-Entfm-hosp	present
UW24424	2021_2	11421		Respiratory and cardiovascular system	not found	117	2505	1	98.8	1	acm-Entfm-hosp	scm-Entfm-hosp	fnm-Entfm-hosp	sgrA-Entfm-hosp	ecbA-Entfm-hosp	fms15-Entfm-hosp	lysM4-Entfm	prpA-Entfm-com	fms21-Entfm-hosp	ambiguous	fms14-Entfm-hosp	fms17-Entfm-hosp	fms13-Entfm	empA-Entfm-hosp	empB-Entfm-hosp	empC-Entfm-hosp	fms11-Entfm-hosp	fms19-Entfm-hosp	fms16-Entfm-hosp	orf1481-Entfm-hosp	ccpA-Entfm-com	tirE1-Entfm-hosp	tirE2-Entfm-hosp	ptsD-Entfm-hosp	bepA-Entfm-hosp	absent	sagA-Entfm-hosp	capD-Entfm-hosp	lysM1-Entfm-hosp	lysM2-Entfm	absent	glsB1-Entfm	gls20-Entfm	glsB-Entfm	gls33-Entfm	IS16-Entfm-hosp	present
UW24425	2021_2	10647		Excretory system	not found	117	929	1	98.7		acm-Entfm-hosp	scm-Entfm-hosp	fnm-Entfm-hosp	sgrA-Entfm-hosp	absent	fms15-Entfm-hosp	lysM4-Entfm	prpA-Entfm-com	absent	absent	fms14-Entfm-hosp	fms17-Entfm-hosp	fms13-Entfm	empA-Entfm-hosp	empB-Entfm-hosp	empC-Entfm-hosp	fms11-Entfm-hosp	fms19-Entfm-hosp	fms16-Entfm-hosp	orf1481-Entfm-hosp	ccpA-Entfm-hosp	tirE1-Entfm-hosp	tirE2-Entfm-hosp	ptsD-Entfm-hosp	bepA-Entfm-hosp	absent	sagA-Entfm-hosp	absent	lysM1-Entfm-hosp	lysM2-Entfm	absent	glsB1-Entfm	gls20-Entfm	glsB-Entfm	gls33-Entfm	IS16-Entfm-hosp	present
UW24426	2021_2	13216		Hematopoietic system	not found	117	929	1	98.6	1	acm-Entfm-hosp	scm-Entfm-hosp	fnm-Entfm-hosp	sgrA-Entfm-hosp	absent	fms15-Entfm-hosp	lysM4-Entfm	prpA-Entfm-com	absent	absent	fms14-Entfm-hosp	fms17-Entfm-hosp	fms13-Entfm	empA-Entfm-hosp	empB-Entfm-hosp	empC-Entfm-hosp	fms11-Entfm-hosp	fms19-Entfm-hosp	fms16-Entfm-hosp	orf1481-Entfm-hosp	ccpA-Entfm-hosp	tirE1-Entfm-hosp	tirE2-Entfm-hosp	ptsD-Entfm-hosp	bepA-Entfm-hosp	absent	sagA-Entfm-hosp	absent	absent	lysM2-Entfm	lysM3-Entfm-hosp	glsB1-Entfm	gls20-Entfm	glsB-Entfm	gls33-Entfm	IS16-Entfm-hosp	present
UW24427	2021_2	13274	1	Excretory system	not found	117	2583	14	99.2	35	acm-Entfm-com	scm-Entfm-hosp	fnm-Entfm-hosp	sgrA-Entfm-hosp	absent	fms15-Entfm-hosp	lysM4-Entfm	prpA-Entfm-com	fms21-Entfm-hosp	ambiguous	fms14-Entfm-hosp	fms17-Entfm-com	fms13-Entfm	empA-Entfm-hosp	empB-Entfm-hosp	empC-Entfm-hosp	fms11-Entfm-hosp	fms19-Entls	fms16-Entls	orf1481-Entfm-hosp	ccpA-Entfm-com	absent	absent	ptsD-Entfm-hosp	bepA-Entfm-hosp	absent	sagA-Entfm-hosp	capD-Entfm-hosp	absent	lysM2-Entfm	lysM3-Entfm-hosp	glsB1-Entfm	gls20-Entfm	glsB-Entfm	gls33-Entfm	IS16-Entfm-hosp	absent
UW24429	2021_2	12286		Hematopoietic system	not found	117	2505	1	98.7	1	acm-Entfm-hosp	scm-Entfm-hosp	fnm-Entfm-hosp	sgrA-Entfm-hosp	absent	fms15-Entfm-hosp	lysM4-Entfm	prpA-Entfm-hosp	absent	absent	fms14-Entfm-hosp	fms17-Entfm-hosp	fms13-Entfm	empA-Entfm-hosp	empB-Entfm-com	empC-Entfm-hosp	fms11-Entfm-hosp	fms19-Entls	fms16-Entls	orf1481-Entfm-hosp	ccpA-Entfm-hosp	absent	absent	ptsD-Entfm-hosp	bepA-Entfm-hosp	absent	sagA-Entfm-hosp	capD-Entfm-hosp	lysM1-Entfm-hosp	lysM2-Entfm	absent	glsB1-Entfm	gls20-Entfm	glsB-Entfm	gls33-Entfm	IS16-Entfm-hosp	present
UW24430	2021_2	13201	2	Hematopoietic system	not found	117	929	1	98.7	1	acm-Entfm-hosp	scm-Entfm-hosp	fnm-Entfm-hosp	sgrA-Entfm-hosp	ecbA-Entfm-hosp	fms15-Entfm-hosp	lysM4-Entfm	prpA-Entfm-com	fms21-Entfm-hosp	ambiguous	fms14-Entfm-hosp	fms17-Entfm-hosp	fms13-Entfm	empA-Entfm-hosp	empB-Entfm-com	empC-Entfm-hosp	fms11-Entfm-hosp	fms19-Entfm-hosp	fms16-Entfm-hosp	orf1481-Entfm-hosp	ccpA-Entfm-com	absent	absent	ptsD-Entfm-hosp	bepA-Entfm-hosp	absent	sagA-Entfm-hosp	capD-Entfm-hosp	lysM1-Entfm-hosp	lysM2-Entfm	absent	glsB1-Entfm	gls20-Entfm	glsB-Entfm	gls33-Entfm	IS16-Entfm-hosp	present
UW24431	2021_2	13201	1	Hematopoietic system	not found	117	929	1	98.5	1	acm-Entfm-hosp	scm-Entfm-hosp	fnm-Entfm-hosp	sgrA-Entfm-hosp	ecbA-Entfm-hosp	fms15-Entfm-hosp	lysM4-Entfm	prpA-Entfm-com	fms21-Entfm-hosp	ambiguous	fms14-Entfm-hosp	fms17-Entfm-hosp	fms13-Entfm	empA-Entfm-hosp	empB-Entfm-com	empC-Entfm-hosp	fms11-Entfm-hosp	fms19-Entfm-hosp	fms16-Entfm-hosp	orf1481-Entfm-hosp	ccpA-Entfm-com	absent	absent	ptsD-Entfm-hosp	bepA-Entfm-hosp	absent	sagA-Entfm-hosp	capD-Entfm-hosp	absent	lysM2-Entfm	lysM3-Entfm-hosp	glsB1-Entfm	gls20-Entfm	glsB-Entfm	gls33-Entfm	IS16-Entfm-hosp	present
UW24432	2021_2	10924		Respiratory and cardiovascular system	not found	117	2505	1	98.8		acm-Entfm-hosp	scm-Entfm-hosp	fnm-Entfm-hosp	sgrA-Entfm-hosp	ecbA-Entfm-hosp	fms15-Entfm-hosp	lysM4-Entfm	prpA-Entfm-com	fms21-Entfm-hosp	ambiguous	fms14-Entfm-hosp	fms17-Entfm-hosp	fms13-Entfm	empA-Entfm-hosp	empB-Entfm-hosp	empC-Entfm-hosp	fms11-Entfm-hosp	fms19-Entfm-hosp	fms16-Entfm-hosp	orf1481-Entfm-hosp	ccpA-Entfm-com	tirE1-Entfm-hosp	absent	ptsD-Entfm-hosp	bepA-Entfm-hosp	absent	sagA-Entfm-hosp	capD-Entfm-hosp	lysM1-Entfm-hosp	lysM2-Entfm	absent	glsB1-Entfm	gls20-Entfm	glsB-Entfm	gls33-Entfm	IS16-Entfm-hosp	present
UW24433	2021_2	13274	2	Excretory system	not found	117	2583	14	99.1	35	acm-Entfm-hosp	scm-Entfm-hosp	fnm-Entfm-hosp	sgrA-Entfm-hosp	ecbA-Entfm-hosp	fms15-Entfm-hosp	lysM4-Entfm	prpA-Entfm-com	absent	absent	fms14-Entfm-hosp	fms17-Entfm-hosp	fms13-Entfm	empA-Entfm-hosp	empB-Entfm-hosp	empC-Entfm-hosp	fms11-Entfm-hosp	fms19-Entfm-hosp	fms16-Entfm-hosp	orf1481-Entfm-hosp	ccpA-Entfm-com	tirE1-Entfm-hosp	tirE2-Entfm-hosp	ptsD-Entfm-hosp	bepA-Entfm-hosp	absent	sagA-Entfm-hosp	capD-Entfm-hosp	lysM1-Entfm-hosp	lysM2-Entfm	lysM3-Entfm-hosp	glsB1-Entfm	gls20-Entfm	glsB-Entfm	gls33-Entfm	IS16-Entfm-hosp	present
UW24434	2021_2	10937	2	Excretory system	vanA	80	1470	4	98.2	22	acm-Entfm-hosp	scm-Entfm-hosp	fnm-Entfm-hosp	sgrA-Entfm-hosp	absent	fms15-Entfm-hosp	lysM4-Entfm	prpA-Entfm-com	fms21-Entfm-hosp	ambiguous	fms14-Entfm-hosp	fms17-Entfm-hosp	fms13-Entfm	empA-Entfm-hosp	empB-Entfm-hosp	empC-Entfm-hosp	absent	absent	absent	orf1481-Entfm-hosp	ccpA-Entls	absent	absent	ptsD-Entfm-hosp	bepA-Entfm-hosp	absent	sagA-Entfm-hosp	absent	absent	lysM2-Entfm	lysM3-Entfm-hosp	glsB1-Entfm	gls20-Entfm	glsB-Entfm	gls33-Entfm	IS16-Entfm-hosp	present
UW24435	2021_2	12331		Hematopoietic system	vanB	117	71	2	99		acm-Entfm-hosp	scm-Entfm-hosp	fnm-Entfm-hosp	sgrA-Entfm-hosp	ecbA-Entfm-hosp	fms15-Entfm-hosp	lysM4-Entfm	prpA-Entfm-hosp	absent	absent	absent	absent	absent	empA-Entfm-hosp	empB-Entfm-com	empC-Entfm-hosp	fms11-Entfm-hosp	fms19-Entfm-hosp	fms16-Entfm-hosp	orf1481-Entfm-hosp	ccpA-Entfm-hosp	absent	absent	ptsD-Entfm-hosp	bepA-Entfm-hosp	absent	sagA-Entfm-hosp	absent	lysM1-Entfm-hosp	lysM2-Entfm	absent	glsB1-Entfm	gls20-Entfm	glsB-Entfm	gls33-Entfm	IS16-Entfm-hosp	present
UW24436	2021_2	10879		Excretory system	vanA	80	1470	4	98.1	24	acm-Entfm-hosp	scm-Entfm-hosp	fnm-Entfm-hosp	sgrA-Entfm-hosp	ecbA-Entfm-hosp	fms15-Entfm-hosp	lysM4-Entfm	prpA-Entfm-hosp	absent	absent	absent	absent	absent	empA-Entfm-hosp	empB-Entfm-com	empC-Entfm-hosp	fms11-Entfm-hosp	fms19-Entfm-hosp	fms16-Entfm-hosp	orf1481-Entfm-hosp	ccpA-Entfm-hosp	absent	absent	ptsD-Entfm-hosp	bepA-Entfm-hosp	absent	sagA-Entfm-hosp	absent	lysM1-Entfm-hosp	lysM2-Entfm	absent	glsB1-Entfm	gls20-Entfm	glsB-Entfm	gls33-Entfm	IS16-Entfm-hosp	present
UW24437	2021_2	12438		Hematopoietic system	not found	117	2035	6	98.7	27	ambiguous	scm-Entfm-hosp	fnm-Entfm-hosp	sgrA-Entfm-hosp	ecbA-Entfm-hosp	fms15-Entfm-hosp	lysM4-Entfm	prpA-Entfm-hosp	fms21-Entfm-com	ambiguous	absent	absent	absent	empA-Entfm-hosp	empB-Entfm-com	empC-Entfm-hosp	fms11-Entfm-hosp	fms19-Entfm-hosp	fms16-Entfm-hosp	orf1481-Entfm-hosp	ccpA-Entfm-hosp	absent	absent	ptsD-Entfm-hosp	bepA-Entfm-hosp	absent	sagA-Entfm-hosp	absent	absent	lysM2-Entfm	lysM3-Entfm-hosp	glsB1-Entfm	gls20-Entfm	glsB-Entfm	gls33-Entfm	IS16-Entfm-hosp	present
UW24438	2021_2	10967		Excretory system	not found	117	2505	1	98.7	2	acm-Entfm-hosp	scm-Entfm-hosp	fnm-Entfm-hosp	sgrA-Entfm-hosp	ecbA-Entfm-hosp	fms15-Entfm-hosp	lysM4-Entfm	prpA-Entfm-hosp	absent	absent	absent	absent	absent	empA-Entfm-hosp	empB-Entfm-com	empC-Entfm-hosp	fms11-Entfm-hosp	fms19-Entfm-hosp	fms16-Entfm-hosp	orf1481-Entfm-hosp	ccpA-Entfm-hosp	absent	absent	ptsD-Entfm-hosp	bepA-Entfm-hosp	absent	sagA-Entfm-hosp	absent	lysM1-Entfm-hosp	lysM2-Entfm	absent	glsB1-Entfm	gls20-Entfm	glsB-Entfm	gls33-Entfm	IS16-Entfm-hosp	present
UW24439	2021_2	10525		Respiratory and cardiovascular system	not found	203	1800	20	98.5		acm-Entfm-hosp	scm-Entfm-hosp	fnm-Entfm-hosp	sgrA-Entfm-hosp	ecbA-Entfm-hosp	fms15-Entfm-hosp	lysM4-Entfm	prpA-Entfm-hosp	absent	absent	absent	absent	absent	empA-Entfm-hosp	empB-Entfm-com	empC-Entfm-hosp	fms11-Entfm-hosp	fms19-Entfm-hosp	fms16-Entfm-hosp	orf1481-Entfm-hosp	ccpA-Entfm-hosp	absent	absent	ptsD-Entfm-hosp	bepA-Entfm-hosp	absent	sagA-Entfm-hosp	absent	lysM1-Entfm-hosp	lysM2-Entfm	absent	glsB1-Entfm	gls20-Entfm	glsB-Entfm	gls33-Entfm	IS16-Entfm-hosp	present
UW24440	2021_2	11310	1	Hematopoietic system	not found	117	7839	12	98	33	acm-Entfm-hosp	scm-Entfm-hosp	fnm-Entfm-hosp	sgrA-Entfm-hosp	ecbA-Entfm-hosp	fms15-Entfm-hosp	lysM4-Entfm	prpA-Entfm-hosp	absent	absent	absent	absent	absent	empA-Entfm-hosp	empB-Entfm-com	empC-Entfm-hosp	fms11-Entfm-hosp	fms19-Entfm-hosp	fms16-Entfm-hosp	orf1481-Entfm-hosp	ccpA-Entfm-hosp	absent	absent	ptsD-Entfm-hosp	bepA-Entfm-hosp	absent	sagA-Entfm-hosp	absent	lysM1-Entfm-hosp	lysM2-Entfm	absent	glsB1-Entfm	gls20-Entfm	glsB-Entfm	gls33-Entfm	IS16-Entfm-hosp	present
UW24441	2021_2	11310	2	Hematopoietic system	not found	117	7839	12	98.8	33	acm-Entfm-hosp	absent	fnm-Entfm-hosp	sgrA-Entfm-hosp	absent	fms15-Entfm-hosp	lysM4-Entfm	prpA-Entfm-com	fms21-Entfm-hosp	ambiguous	fms14-Entfm-hosp	fms17-Entfm-hosp	fms13-Entfm	empA-Entfm-hosp	empB-Entfm-hosp	empC-Entfm-hosp	fms11-Entfm-hosp	fms19-Entls	fms16-Entls	orf1481-Entfm-hosp	ccpA-Entfm-hosp	absent	absent	ptsD-Entfm-hosp	bepA-Entfm-hosp	absent	sagA-Entfm-hosp	absent	lysM1-Entfm-hosp	lysM2-Entfm	absent	glsB1-Entfm	gls20-Entfm	glsB-Entfm	gls33-Entfm	IS16-Entfm-hosp	absent
UW24442	2021_2	10430	1	Respiratory and cardiovascular system	not found	117	2505	1	98.9	9	acm-Entfm-hosp	scm-Entfm-hosp	fnm-Entfm-hosp	sgrA-Entfm-hosp	ecbA-Entfm-hosp	fms15-Entfm-hosp	lysM4-Entfm	prpA-Entfm-hosp	fms21-Entfm-hosp	ambiguous	fms14-Entfm-hosp	fms17-Entfm-hosp	fms13-Entfm	empA-Entfm-hosp	empB-Entfm-hosp	empC-Entfm-hosp	fms11-Entfm-hosp	fms19-Entfm-hosp	fms16-Entfm-hosp	orf1481-Entfm-hosp	ccpA-Entls	tirE1-Entfm-hosp	tirE2-Entfm-hosp	ptsD-Entfm-hosp	bepA-Entfm-hosp	absent	sagA-Entfm-com	capD-Entfm-hosp	absent	lysM2-Entfm	lysM3-Entfm-hosp	glsB1-Entfm	gls20-Entfm	glsB-Entfm	gls33-Entfm	IS16-Entfm-hosp	present
UW24443	2021_2	11969		Excretory system	not found	117	929	1	99.1	1	acm-Entfm-hosp	scm-Entfm-hosp	fnm-Entfm-hosp	sgrA-Entfm-hosp	absent	fms15-Entfm-hosp	lysM4-Entfm	prpA-Entfm-com	absent	absent	fms14-Entfm-hosp	fms17-Entfm-hosp	fms13-Entfm	empA-Entfm-hosp	empB-Entfm-hosp	empC-Entfm-hosp	fms11-Entfm-hosp	fms19-Entfm-hosp	fms16-Entfm-hosp	orf1481-Entfm-hosp	ccpA-Entfm-hosp	tirE1-Entfm-hosp	tirE2-Entfm-hosp	ptsD-Entfm-hosp	bepA-Entfm-hosp	absent	sagA-Entfm-hosp	absent	absent	lysM2-Entfm	lysM3-Entfm-hosp	glsB1-Entfm	gls20-Entfm	glsB-Entfm	gls33-Entfm	IS16-Entfm-hosp	present
UW24445	2021_2	13149		Excretory system	not found	117	2505	1	98.9		ambiguous	scm-Entfm-hosp	fnm-Entfm-hosp	sgrA-Entfm-hosp	absent	fms15-Entfm-hosp	lysM4-Entfm	prpA-Entfm-hosp	fms21-Entfm-hosp	ambiguous	fms14-Entfm-hosp	fms17-Entfm-com	fms13-Entfm	empA-Entfm-hosp	empB-Entfm-hosp	empC-Entfm-hosp	absent	absent	absent	absent	ccpA-Entfm-hosp	absent	absent	absent	bepA-Entfm-com	absent	sagA-Entfm-hosp	capD-Entfm-hosp	lysM1-Entfm-hosp	lysM2-Entfm	absent	glsB1-Entfm	gls20-Entfm	glsB-Entfm	gls33-Entfm	absent	absent
UW24446	2021_2	12235		Excretory system	not found	117	929	1	98.9	1	acm-Entfm-hosp	scm-Entfm-hosp	fnm-Entfm-hosp	sgrA-Entfm-hosp	ecbA-Entfm-hosp	fms15-Entfm-hosp	lysM4-Entfm	prpA-Entfm-com	absent	absent	fms14-Entfm-hosp	fms17-Entfm-hosp	fms13-Entfm	empA-Entfm-hosp	empB-Entfm-hosp	empC-Entfm-hosp	fms11-Entfm-hosp	fms19-Entfm-hosp	fms16-Entfm-hosp	orf1481-Entfm-hosp	ccpA-Entfm-hosp	absent	absent	ptsD-Entfm-hosp	bepA-Entfm-hosp	absent	sagA-Entfm-hosp	capD-Entfm-hosp	absent	lysM2-Entfm	lysM3-Entfm-hosp	glsB1-Entfm	gls20-Entfm	glsB-Entfm	gls33-Entfm	IS16-Entfm-hosp	present
UW24447	2021_2	10430	2	Respiratory and cardiovascular system	not found	117	2505	1	99	9	acm-Entfm-hosp	absent	fnm-Entfm-hosp	sgrA-Entfm-hosp	absent	fms15-Entfm-hosp	lysM4-Entfm	prpA-Entfm-com	fms21-Entfm-hosp	ambiguous	fms14-Entfm-hosp	fms17-Entfm-hosp	fms13-Entfm	empA-Entfm-hosp	empB-Entfm-hosp	empC-Entfm-hosp	fms11-Entfm-hosp	fms19-Entls	fms16-Entls	orf1481-Entfm-hosp	ccpA-Entfm-hosp	absent	absent	ptsD-Entfm-hosp	bepA-Entfm-hosp	absent	sagA-Entfm-hosp	absent	lysM1-Entfm-hosp	lysM2-Entfm	absent	glsB1-Entfm	gls20-Entfm	glsB-Entfm	gls33-Entfm	IS16-Entfm-hosp	present
UW24448	2021_2	12084		Hematopoietic system	not found	117	2035	6	98.6	27	acm-Entfm-hosp	scm-Entfm-hosp	fnm-Entfm-hosp	sgrA-Entfm-hosp	ecbA-Entfm-hosp	fms15-Entfm-hosp	lysM4-Entfm	prpA-Entfm-com	absent	absent	fms14-Entfm-hosp	fms17-Entfm-hosp	fms13-Entfm	empA-Entfm-hosp	empB-Entfm-hosp	empC-Entfm-hosp	fms11-Entfm-hosp	fms19-Entfm-hosp	fms16-Entfm-hosp	orf1481-Entfm-hosp	ccpA-Entfm-hosp	tirE1-Entfm-hosp	tirE2-Entfm-hosp	ptsD-Entfm-hosp	bepA-Entfm-hosp	absent	sagA-Entfm-hosp	capD-Entfm-hosp	lysM1-Entfm-hosp	lysM2-Entfm	absent	glsB1-Entfm	gls20-Entfm	glsB-Entfm	gls33-Entfm	IS16-Entfm-hosp	present
UW24449	2021_2	10990		Excretory system	not found	117	929	1	98.9	1	acm-Entfm-hosp	scm-Entfm-hosp	fnm-Entfm-hosp	sgrA-Entfm-hosp	absent	fms15-Entfm-hosp	lysM4-Entfm	prpA-Entfm-com	fms21-Entfm-hosp	absent	absent	absent	fms13-Entfm	empA-Entfm-hosp	empB-Entfm-hosp	empC-Entfm-hosp	fms11-Entfm-hosp	fms19-Entfm-hosp	fms16-Entfm-hosp	orf1481-Entfm-hosp	ccpA-Entls	absent	absent	ptsD-Entfm-hosp	bepA-Entfm-hosp	absent	sagA-Entfm-hosp	capD-Entfm-hosp	lysM1-Entfm-hosp	lysM2-Entfm	absent	glsB1-Entfm	gls20-Entfm	glsB-Entfm	gls33-Entfm	IS16-Entfm-hosp	present
UW24450	2021_2	13296		Hematopoietic system	not found	117	2505	1	98.9		acm-Entfm-hosp	scm-Entfm-hosp	fnm-Entfm-hosp	sgrA-Entfm-hosp	ecbA-Entfm-hosp	fms15-Entfm-hosp	lysM4-Entfm	prpA-Entfm-com	fms21-Entfm-hosp	ambiguous	fms14-Entfm-hosp	fms17-Entfm-hosp	fms13-Entfm	empA-Entfm-hosp	empB-Entfm-hosp	empC-Entfm-hosp	fms11-Entfm-hosp	fms19-Entfm-hosp	fms16-Entfm-hosp	orf1481-Entfm-hosp	ccpA-Entfm-com	tirE1-Entfm-hosp	tirE2-Entfm-hosp	ptsD-Entfm-hosp	bepA-Entfm-hosp	absent	sagA-Entfm-hosp	capD-Entfm-hosp	lysM1-Entfm-hosp	lysM2-Entfm	absent	glsB1-Entfm	gls20-Entfm	glsB-Entfm	gls33-Entfm	IS16-Entfm-hosp	present
UW24451	2021_2	11252		Excretory system	not found	117	929	1	99	1	acm-Entfm-com	scm-Entfm-hosp	fnm-Entfm-com	absent	absent	fms15-Entfm-hosp	lysM4-Entfm	prpA-Entfm-hosp	fms21-Entfm-com	absent	fms14-Entfm-hosp	fms17-Entfm-com	fms13-Entfm	absent	empB-Entfm-com	empC-Entfm-hosp	absent	absent	absent	absent	ccpA-Entfm-hosp	absent	absent	absent	bepA-Entfm-com	absent	sagA-Entfm-hosp	absent	absent	lysM2-Entfm	lysM3-Entfm-hosp	glsB1-Entfm	gls20-Entfm	glsB-Entfm	gls33-Entfm	absent	present
UW24452	2021_2	11887		Excretory system	vanA	80	1470	4	98.5	24	acm-Entfm-hosp	scm-Entfm-hosp	fnm-Entfm-hosp	sgrA-Entfm-hosp	ecbA-Entfm-hosp	fms15-Entfm-hosp	lysM4-Entfm	prpA-Entfm-com	absent	absent	fms14-Entfm-hosp	fms17-Entfm-hosp	fms13-Entfm	empA-Entfm-hosp	empB-Entfm-hosp	empC-Entfm-hosp	fms11-Entfm-hosp	fms19-Entfm-hosp	fms16-Entfm-hosp	orf1481-Entfm-hosp	ccpA-Entfm-hosp	absent	absent	ptsD-Entfm-hosp	bepA-Entfm-hosp	absent	sagA-Entfm-hosp	capD-Entfm-hosp	absent	lysM2-Entfm	lysM3-Entfm-hosp	glsB1-Entfm	gls20-Entfm	glsB-Entfm	gls33-Entfm	IS16-Entfm-hosp	absent
UW24454	2021_2	12171		Respiratory and cardiovascular system	not found	117	929	1	98.9	1	acm-Entfm-hosp	scm-Entfm-hosp	fnm-Entfm-hosp	sgrA-Entfm-hosp	ecbA-Entfm-hosp	fms15-Entfm-hosp	lysM4-Entfm	prpA-Entfm-com	absent	absent	fms14-Entfm-hosp	fms17-Entfm-hosp	fms13-Entfm	empA-Entfm-hosp	empB-Entfm-hosp	empC-Entfm-hosp	fms11-Entfm-hosp	fms19-Entfm-hosp	fms16-Entfm-hosp	orf1481-Entfm-hosp	ccpA-Entfm-hosp	absent	absent	ptsD-Entfm-hosp	bepA-Entfm-hosp	absent	sagA-Entfm-hosp	absent	absent	lysM2-Entfm	lysM3-Entfm-hosp	glsB1-Entfm	gls20-Entfm	glsB-Entfm	gls33-Entfm	IS16-Entfm-hosp	present
UW24455	2021_2	13336		Hematopoietic system	not found	117	929	1	98.7		acm-Entfm-hosp	scm-Entfm-hosp	fnm-Entfm-hosp	sgrA-Entfm-hosp	ecbA-Entfm-hosp	fms15-Entfm-hosp	lysM4-Entfm	prpA-Entfm-com	absent	absent	fms14-Entfm-hosp	fms17-Entfm-hosp	fms13-Entfm	empA-Entfm-hosp	empB-Entfm-hosp	empC-Entfm-hosp	fms11-Entfm-hosp	fms19-Entfm-hosp	fms16-Entfm-hosp	orf1481-Entfm-hosp	ccpA-Entfm-hosp	absent	absent	ptsD-Entfm-hosp	bepA-Entfm-hosp	absent	sagA-Entfm-hosp	capD-Entfm-hosp	lysM1-Entfm-hosp	lysM2-Entfm	lysM3-Entfm-hosp	glsB1-Entfm	gls20-Entfm	glsB-Entfm	gls33-Entfm	IS16-Entfm-hosp	present
UW24456	2021_2	12703		Hematopoietic system	not found	117	7839	12	98.6	33	acm-Entfm-hosp	scm-Entfm-hosp	fnm-Entfm-hosp	sgrA-Entfm-hosp	ecbA-Entfm-hosp	fms15-Entfm-hosp	lysM4-Entfm	ambiguous	fms21-Entfm-hosp	ambiguous	fms14-Entfm-hosp	fms17-Entfm-hosp	fms13-Entfm	empA-Entfm-hosp	empB-Entfm-hosp	empC-Entfm-hosp	fms11-Entfm-hosp	fms19-Entfm-hosp	fms16-Entfm-hosp	orf1481-Entfm-hosp	ccpA-Entfm-com	tirE1-Entfm-hosp	absent	ptsD-Entfm-hosp	bepA-Entfm-hosp	absent	sagA-Entfm-hosp	capD-Entfm-hosp	absent	lysM2-Entfm	absent	glsB1-Entfm	gls20-Entfm	glsB-Entfm	gls33-Entfm	IS16-Entfm-hosp	present
UW24457	2021_2	11106		Hematopoietic system	not found	117	7839	12	98.8	33	acm-Entfm-hosp	scm-Entfm-hosp	fnm-Entfm-hosp	sgrA-Entfm-hosp	ecbA-Entfm-hosp	fms15-Entfm-hosp	lysM4-Entfm	prpA-Entfm-com	fms21-Entfm-hosp	ambiguous	fms14-Entfm-hosp	fms17-Entfm-hosp	fms13-Entfm	empA-Entfm-hosp	empB-Entfm-hosp	empC-Entfm-hosp	fms11-Entfm-hosp	fms19-Entfm-hosp	fms16-Entfm-hosp	orf1481-Entfm-hosp	ccpA-Entfm-com	tirE1-Entfm-hosp	tirE2-Entfm-hosp	ptsD-Entfm-hosp	bepA-Entfm-hosp	absent	sagA-Entfm-hosp	capD-Entfm-hosp	absent	lysM2-Entfm	lysM3-Entfm-hosp	glsB1-Entfm	gls20-Entfm	glsB-Entfm	gls33-Entfm	IS16-Entfm-hosp	present
UW24458	2021_2	10195		Excretory system	not found	117	2505	1	98.7		acm-Entfm-hosp	scm-Entfm-hosp	fnm-Entfm-hosp	sgrA-Entfm-hosp	absent	fms15-Entfm-hosp	lysM4-Entfm	prpA-Entfm-hosp	fms21-Entfm-com	ambiguous	fms14-Entfm-hosp	fms17-Entfm-hosp	fms13-Entfm	empA-Entfm-hosp	empB-Entfm-hosp	empC-Entfm-hosp	absent	absent	absent	orf1481-Entfm-hosp	ccpA-Entls	tirE1-Entfm-hosp	tirE2-Entfm-hosp	ptsD-Entfm-hosp	bepA-Entfm-hosp	absent	sagA-Entfm-hosp	capD-Entfm-hosp	absent	lysM2-Entfm	lysM3-Entfm-hosp	glsB1-Entfm	gls20-Entfm	glsB-Entfm	gls33-Entfm	IS16-Entfm-hosp	present
UW24459	2021_2	12478	1	Hematopoietic system	not found	117	929	1	99	1	acm-Entfm-hosp	scm-Entfm-hosp	fnm-Entfm-hosp	sgrA-Entfm-hosp	absent	fms15-Entfm-hosp	lysM4-Entfm	prpA-Entfm-com	absent	absent	fms14-Entfm-hosp	fms17-Entfm-hosp	fms13-Entfm	empA-Entfm-hosp	empB-Entfm-hosp	empC-Entfm-hosp	fms11-Entfm-hosp	fms19-Entfm-hosp	fms16-Entfm-hosp	orf1481-Entfm-hosp	ccpA-Entfm-hosp	absent	absent	ptsD-Entfm-hosp	bepA-Entfm-hosp	absent	sagA-Entfm-hosp	absent	lysM1-Entfm-hosp	lysM2-Entfm	absent	glsB1-Entfm	gls20-Entfm	glsB-Entfm	gls33-Entfm	IS16-Entfm-hosp	present
UW24461	2021_2	12478	2	Hematopoietic system	not found	117	929	1	99.2	1	acm-Entfm-hosp	scm-Entfm-hosp	fnm-Entfm-hosp	sgrA-Entfm-hosp	ecbA-Entfm-hosp	fms15-Entfm-hosp	lysM4-Entfm	prpA-Entfm-hosp	fms21-Entfm-com	ambiguous	fms14-Entfm-hosp	fms17-Entfm-hosp	fms13-Entfm	empA-Entfm-hosp	empB-Entfm-com	empC-Entfm-hosp	fms11-Entfm-hosp	fms19-Entfm-hosp	fms16-Entfm-hosp	orf1481-Entfm-hosp	ccpA-Entfm-hosp	absent	absent	ptsD-Entfm-hosp	bepA-Entfm-hosp	absent	sagA-Entfm-hosp	capD-Entfm-hosp	absent	lysM2-Entfm	lysM3-Entfm-hosp	glsB1-Entfm	gls20-Entfm	glsB-Entfm	gls33-Entfm	IS16-Entfm-hosp	present
UW24462	2021_2	12916	1	Respiratory and cardiovascular system	vanB	117	71	2	98.7		acm-Entfm-hosp	scm-Entfm-hosp	fnm-Entfm-hosp	sgrA-Entfm-hosp	absent	fms15-Entfm-hosp	lysM4-Entfm	prpA-Entfm-com	fms21-Entfm-hosp	ambiguous	fms14-Entfm-hosp	fms17-Entfm-hosp	fms13-Entfm	empA-Entfm-hosp	empB-Entfm-hosp	empC-Entfm-hosp	fms11-Entfm-hosp	fms19-Entls	fms16-Entls	orf1481-Entfm-hosp	ccpA-Entfm-com	absent	absent	ptsD-Entfm-hosp	bepA-Entfm-hosp	absent	sagA-Entfm-hosp	absent	absent	lysM2-Entfm	lysM3-Entfm-hosp	glsB1-Entfm	gls20-Entfm	glsB-Entfm	gls33-Entfm	IS16-Entfm-hosp	present
UW24463	2021_2	12478	3	Hematopoietic system	not found	117	929	1	98.7	1	acm-Entfm-com	scm-Entfm-hosp	fnm-Entfm-com	absent	absent	fms15-Entfm-hosp	lysM4-Entfm	prpA-Entfm-com	fms21-Entfm-com	ambiguous	absent	absent	fms13-Entfm	empA-Entfm-hosp	empB-Entfm-com	empC-Entfm-hosp	absent	absent	absent	absent	ccpA-Entfm-hosp	absent	absent	absent	bepA-Entfm-com	absent	sagA-Entfm-hosp	absent	absent	lysM2-Entfm	lysM3-Entfm-hosp	glsB1-Entfm	gls20-Entfm	glsB-Entfm	gls33-Entfm	IS16-Entfm-hosp	present
UW24464	2022_1	11311		Respiratory and cardiovascular system	vanB	117	71	2	98.5		acm-Entfm-hosp	scm-Entfm-hosp	fnm-Entfm-hosp	sgrA-Entfm-hosp	absent	fms15-Entfm-hosp	lysM4-Entfm	prpA-Entfm-com	fms21-Entfm-hosp	absent	absent	absent	absent	empA-Entfm-hosp	empB-Entfm-hosp	empC-Entfm-hosp	fms11-Entfm-hosp	fms19-Entls	fms16-Entls	orf1481-Entfm-hosp	ccpA-Entfm-hosp	absent	absent	absent	bepA-Entfm-hosp	absent	sagA-Entfm-hosp	absent	lysM1-Entfm-hosp	lysM2-Entfm	absent	glsB1-Entfm	gls20-Entfm	glsB-Entfm	gls33-Entfm	IS16-Entfm-hosp	present
UW24465	2022_1	10853		Respiratory and cardiovascular system	vanA	80	1470	4	98.5		acm-Entfm-hosp	absent	fnm-Entfm-hosp	sgrA-Entfm-hosp	absent	fms15-Entfm-hosp	lysM4-Entfm	prpA-Entfm-com	fms21-Entfm-hosp	ambiguous	fms14-Entfm-hosp	fms17-Entfm-hosp	fms13-Entfm	empA-Entfm-hosp	empB-Entfm-hosp	empC-Entfm-hosp	fms11-Entfm-hosp	fms19-Entls	fms16-Entls	orf1481-Entfm-hosp	ccpA-Entfm-hosp	absent	absent	ptsD-Entfm-hosp	bepA-Entfm-hosp	absent	sagA-Entfm-hosp	absent	lysM1-Entfm-hosp	lysM2-Entfm	absent	glsB1-Entfm	gls20-Entfm	glsB-Entfm	gls33-Entfm	IS16-Entfm-hosp	present
UW24466	2022_1	11838	1	Excretory system	not found	117	2505	1	99.1		acm-Entfm-hosp	scm-Entfm-hosp	fnm-Entfm-hosp	sgrA-Entfm-hosp	absent	fms15-Entfm-hosp	lysM4-Entfm	prpA-Entfm-com	absent	absent	fms14-Entfm-hosp	fms17-Entfm-hosp	fms13-Entfm	empA-Entfm-hosp	empB-Entfm-hosp	empC-Entfm-hosp	fms11-Entfm-hosp	fms19-Entfm-hosp	fms16-Entfm-hosp	orf1481-Entfm-hosp	ccpA-Entfm-hosp	absent	absent	ptsD-Entfm-hosp	bepA-Entfm-hosp	absent	sagA-Entfm-hosp	absent	absent	lysM2-Entfm	lysM3-Entfm-hosp	glsB1-Entfm	gls20-Entfm	glsB-Entfm	gls33-Entfm	IS16-Entfm-hosp	present
UW24467	2022_1	10742		Excretory system	not found	117	929	1	99.1	2	acm-Entfm-hosp	scm-Entfm-hosp	fnm-Entfm-hosp	sgrA-Entfm-hosp	absent	fms15-Entfm-hosp	lysM4-Entfm	prpA-Entfm-com	absent	absent	fms14-Entfm-hosp	fms17-Entfm-hosp	fms13-Entfm	empA-Entfm-hosp	empB-Entfm-hosp	empC-Entfm-hosp	fms11-Entfm-hosp	fms19-Entfm-hosp	fms16-Entfm-hosp	orf1481-Entfm-hosp	ccpA-Entfm-hosp	absent	absent	ptsD-Entfm-hosp	bepA-Entfm-hosp	absent	sagA-Entfm-hosp	absent	absent	lysM2-Entfm	lysM3-Entfm-hosp	glsB1-Entfm	gls20-Entfm	glsB-Entfm	gls33-Entfm	IS16-Entfm-hosp	absent
UW24468	2022_1	10556		Excretory system	not found	117	929	1	98.9	1	acm-Entfm-hosp	scm-Entfm-hosp	fnm-Entfm-hosp	sgrA-Entfm-hosp	absent	fms15-Entfm-hosp	lysM4-Entfm	prpA-Entfm-com	fms21-Entfm-hosp	absent	fms14-Entfm-hosp	fms17-Entfm-hosp	fms13-Entfm	empA-Entfm-hosp	empB-Entfm-hosp	empC-Entfm-hosp	absent	absent	absent	orf1481-Entfm-hosp	ccpA-Entfm-hosp	absent	absent	absent	bepA-Entfm-hosp	absent	sagA-Entfm-hosp	absent	absent	lysM2-Entfm	lysM3-Entfm-hosp	glsB1-Entfm	gls20-Entfm	glsB-Entfm	gls33-Entfm	IS16-Entfm-hosp	present
UW24469	2022_1	13298		Excretory system	vanA	80	1470	4	98.2	24	acm-Entfm-hosp	scm-Entfm-hosp	fnm-Entfm-hosp	sgrA-Entfm-hosp	ecbA-Entfm-hosp	fms15-Entfm-hosp	lysM4-Entfm	prpA-Entfm-com	fms21-Entfm-hosp	ambiguous	fms14-Entfm-hosp	fms17-Entfm-hosp	fms13-Entfm	empA-Entfm-hosp	empB-Entfm-hosp	empC-Entfm-hosp	fms11-Entfm-hosp	fms19-Entfm-hosp	fms16-Entfm-hosp	orf1481-Entfm-hosp	ccpA-Entfm-com	tirE1-Entfm-hosp	absent	ptsD-Entfm-hosp	bepA-Entfm-hosp	absent	sagA-Entfm-hosp	absent	absent	lysM2-Entfm	lysM3-Entfm-hosp	glsB1-Entfm	gls20-Entfm	glsB-Entfm	gls33-Entfm	IS16-Entfm-hosp	present
UW24470	2022_1	12712		Hematopoietic system	vanB	117	71	2	98.9		acm-Entfm-hosp	scm-Entfm-hosp	fnm-Entfm-hosp	sgrA-Entfm-hosp	ecbA-Entfm-hosp	fms15-Entfm-hosp	lysM4-Entfm	prpA-Entfm-com	absent	absent	fms14-Entfm-hosp	fms17-Entfm-hosp	fms13-Entfm	empA-Entfm-hosp	empB-Entfm-hosp	empC-Entfm-hosp	fms11-Entfm-hosp	fms19-Entfm-hosp	fms16-Entfm-hosp	orf1481-Entfm-hosp	ccpA-Entfm-com	tirE1-Entfm-hosp	tirE2-Entfm-hosp	ptsD-Entfm-hosp	bepA-Entfm-hosp	absent	sagA-Entfm-hosp	capD-Entfm-hosp	absent	lysM2-Entfm	lysM3-Entfm-hosp	glsB1-Entfm	gls20-Entfm	glsB-Entfm	gls33-Entfm	IS16-Entfm-hosp	present
UW24471	2022_1	13300		Excretory system	not found	117	929	1	98	1	acm-Entfm-hosp	scm-Entfm-hosp	fnm-Entfm-hosp	sgrA-Entfm-hosp	ecbA-Entfm-hosp	fms15-Entfm-hosp	lysM4-Entfm	prpA-Entfm-com	fms21-Entfm-hosp	ambiguous	fms14-Entfm-hosp	fms17-Entfm-hosp	fms13-Entfm	empA-Entfm-hosp	empB-Entfm-hosp	empC-Entfm-hosp	fms11-Entfm-hosp	fms19-Entfm-hosp	fms16-Entfm-hosp	orf1481-Entfm-hosp	ccpA-Entfm-com	tirE1-Entfm-hosp	absent	ptsD-Entfm-hosp	bepA-Entfm-hosp	absent	sagA-Entfm-hosp	capD-Entfm-hosp	absent	lysM2-Entfm	lysM3-Entfm-hosp	glsB1-Entfm	gls20-Entfm	glsB-Entfm	gls33-Entfm	IS16-Entfm-hosp	present
UW24472	2022_1	11838	2	Excretory system	vanB	117	1917	9	99.2		acm-Entfm-hosp	scm-Entfm-hosp	fnm-Entfm-hosp	sgrA-Entfm-hosp	ecbA-Entfm-hosp	fms15-Entfm-hosp	lysM4-Entfm	prpA-Entfm-com	fms21-Entfm-hosp	ambiguous	fms14-Entfm-hosp	fms17-Entfm-hosp	fms13-Entfm	empA-Entfm-hosp	empB-Entfm-hosp	empC-Entfm-hosp	fms11-Entfm-hosp	fms19-Entfm-hosp	fms16-Entfm-hosp	orf1481-Entfm-hosp	ccpA-Entfm-com	tirE1-Entfm-hosp	tirE2-Entfm-hosp	ptsD-Entfm-hosp	bepA-Entfm-hosp	absent	sagA-Entfm-hosp	capD-Entfm-hosp	lysM1-Entfm-hosp	lysM2-Entfm	absent	glsB1-Entfm	gls20-Entfm	glsB-Entfm	gls33-Entfm	IS16-Entfm-hosp	present
UW24473	2022_1	11539		Respiratory and cardiovascular system	not found	117	2035	6	98		acm-Entfm-hosp	scm-Entfm-hosp	fnm-Entfm-hosp	sgrA-Entfm-hosp	ecbA-Entfm-hosp	fms15-Entfm-hosp	lysM4-Entfm	prpA-Entfm-com	fms21-Entfm-hosp	ambiguous	fms14-Entfm-hosp	fms17-Entfm-hosp	fms13-Entfm	empA-Entfm-hosp	empB-Entfm-hosp	empC-Entfm-hosp	fms11-Entfm-hosp	fms19-Entfm-hosp	fms16-Entfm-hosp	orf1481-Entfm-hosp	ccpA-Entfm-com	tirE1-Entfm-hosp	tirE2-Entfm-hosp	ptsD-Entfm-hosp	bepA-Entfm-hosp	absent	sagA-Entfm-hosp	capD-Entfm-hosp	lysM1-Entfm-hosp	lysM2-Entfm	absent	glsB1-Entfm	gls20-Entfm	glsB-Entfm	gls33-Entfm	IS16-Entfm-hosp	present
UW24474	2022_1	10388	1	Excretory system	not found	117	2505	1	99	10	acm-Entfm-hosp	scm-Entfm-hosp	fnm-Entfm-hosp	sgrA-Entfm-hosp	ecbA-Entfm-hosp	fms15-Entfm-hosp	lysM4-Entfm	prpA-Entfm-com	fms21-Entfm-hosp	ambiguous	fms14-Entfm-hosp	fms17-Entfm-hosp	fms13-Entfm	empA-Entfm-hosp	empB-Entfm-hosp	empC-Entfm-hosp	fms11-Entfm-hosp	fms19-Entfm-hosp	fms16-Entfm-hosp	orf1481-Entfm-hosp	ccpA-Entfm-com	tirE1-Entfm-hosp	tirE2-Entfm-hosp	ptsD-Entfm-hosp	bepA-Entfm-hosp	absent	sagA-Entfm-hosp	capD-Entfm-hosp	lysM1-Entfm-hosp	lysM2-Entfm	absent	glsB1-Entfm	gls20-Entfm	glsB-Entfm	gls33-Entfm	IS16-Entfm-hosp	present
UW24475	2022_1	10268		Excretory system	not found	117	2505	1	98.9		acm-Entfm-hosp	absent	fnm-Entfm-hosp	sgrA-Entfm-hosp	absent	fms15-Entfm-hosp	lysM4-Entfm	prpA-Entfm-com	fms21-Entfm-hosp	ambiguous	fms14-Entfm-hosp	fms17-Entfm-hosp	fms13-Entfm	empA-Entfm-hosp	empB-Entfm-hosp	empC-Entfm-hosp	fms11-Entfm-hosp	fms19-Entls	fms16-Entls	orf1481-Entfm-hosp	ccpA-Entfm-hosp	absent	absent	absent	bepA-Entfm-hosp	absent	sagA-Entfm-hosp	absent	lysM1-Entfm-hosp	lysM2-Entfm	absent	glsB1-Entfm	gls20-Entfm	glsB-Entfm	gls33-Entfm	IS16-Entfm-hosp	present
UW24476	2022_1	10566		Other	vanB	117	71	2	99.1		acm-Entfm-hosp	scm-Entfm-hosp	fnm-Entfm-hosp	sgrA-Entfm-hosp	ecbA-Entfm-hosp	fms15-Entfm-hosp	lysM4-Entfm	ambiguous	fms21-Entfm-hosp	ambiguous	fms14-Entfm-hosp	fms17-Entfm-hosp	fms13-Entfm	empA-Entfm-hosp	empB-Entfm-hosp	empC-Entfm-hosp	fms11-Entfm-hosp	fms19-Entfm-hosp	fms16-Entfm-hosp	orf1481-Entfm-hosp	ccpA-Entfm-com	tirE1-Entfm-hosp	absent	ptsD-Entfm-hosp	bepA-Entfm-hosp	absent	sagA-Entfm-hosp	capD-Entfm-hosp	absent	lysM2-Entfm	lysM3-Entfm-hosp	glsB1-Entfm	gls20-Entfm	glsB-Entfm	gls33-Entfm	IS16-Entfm-hosp	present
UW24477	2022_1	12866		Excretory system	vanB	117	1884		98.9		acm-Entfm-hosp	scm-Entfm-hosp	fnm-Entfm-hosp	sgrA-Entfm-hosp	ecbA-Entfm-hosp	fms15-Entfm-hosp	lysM4-Entfm	prpA-Entfm-com	fms21-Entfm-hosp	ambiguous	fms14-Entfm-hosp	fms17-Entfm-hosp	fms13-Entfm	empA-Entfm-hosp	empB-Entfm-hosp	empC-Entfm-hosp	fms11-Entfm-hosp	fms19-Entfm-hosp	fms16-Entfm-hosp	orf1481-Entfm-hosp	ccpA-Entfm-com	tirE1-Entfm-hosp	tirE2-Entfm-hosp	ptsD-Entfm-hosp	bepA-Entfm-hosp	absent	sagA-Entfm-hosp	capD-Entfm-hosp	lysM1-Entfm-hosp	lysM2-Entfm	absent	glsB1-Entfm	gls20-Entfm	glsB-Entfm	gls33-Entfm	IS16-Entfm-hosp	present
UW24478	2022_1	12947		Excretory system	not found	80	467	3	99.3		acm-Entfm-hosp	scm-Entfm-hosp	fnm-Entfm-hosp	sgrA-Entfm-hosp	ecbA-Entfm-hosp	fms15-Entfm-hosp	lysM4-Entfm	prpA-Entfm-com	fms21-Entfm-hosp	ambiguous	fms14-Entfm-hosp	fms17-Entfm-hosp	fms13-Entfm	empA-Entfm-hosp	empB-Entfm-hosp	empC-Entfm-hosp	fms11-Entfm-hosp	fms19-Entfm-hosp	fms16-Entfm-hosp	orf1481-Entfm-hosp	ccpA-Entfm-com	tirE1-Entfm-hosp	tirE2-Entfm-hosp	ptsD-Entfm-hosp	bepA-Entfm-hosp	absent	sagA-Entfm-hosp	capD-Entfm-hosp	lysM1-Entfm-hosp	lysM2-Entfm	absent	glsB1-Entfm	gls20-Entfm	glsB-Entfm	gls33-Entfm	IS16-Entfm-hosp	present
UW24479	2022_1	10388	2	Excretory system	not found	117	2505	1	97.6	10	acm-Entfm-hosp	scm-Entfm-hosp	fnm-Entfm-hosp	sgrA-Entfm-hosp	ecbA-Entfm-hosp	fms15-Entfm-hosp	lysM4-Entfm	prpA-Entfm-com	ambiguous	absent	fms14-Entfm-hosp	fms17-Entfm-hosp	fms13-Entfm	empA-Entfm-hosp	empB-Entfm-hosp	empC-Entfm-hosp	fms11-Entfm-hosp	fms19-Entfm-hosp	fms16-Entfm-hosp	orf1481-Entfm-hosp	ccpA-Entls	absent	absent	ptsD-Entfm-hosp	bepA-Entfm-hosp	absent	sagA-Entfm-hosp	absent	lysM1-Entfm-hosp	lysM2-Entfm	absent	glsB1-Entfm	gls20-Entfm	glsB-Entfm	gls33-Entfm	IS16-Entfm-hosp	present
UW24480	2022_1	10466		Excretory system	vanB	117	71	2	98.9		acm-Entfm-hosp	scm-Entfm-hosp	fnm-Entfm-hosp	sgrA-Entfm-hosp	ecbA-Entfm-hosp	fms15-Entfm-hosp	lysM4-Entfm	prpA-Entfm-com	fms21-Entfm-hosp	ambiguous	fms14-Entfm-hosp	fms17-Entfm-hosp	fms13-Entfm	empA-Entfm-hosp	empB-Entfm-com	empC-Entfm-hosp	fms11-Entfm-hosp	fms19-Entfm-hosp	fms16-Entfm-hosp	orf1481-Entfm-hosp	ccpA-Entfm-com	absent	absent	absent	bepA-Entfm-hosp	absent	sagA-Entfm-hosp	capD-Entfm-hosp	lysM1-Entfm-hosp	lysM2-Entfm	absent	glsB1-Entfm	gls20-Entfm	glsB-Entfm	gls33-Entfm	IS16-Entfm-hosp	present
UW24481	2022_1	12916	2	Respiratory and cardiovascular system	not found	168	7852		98		acm-Entfm-hosp	scm-Entfm-hosp	fnm-Entfm-hosp	sgrA-Entfm-hosp	ecbA-Entfm-hosp	fms15-Entfm-hosp	lysM4-Entfm	prpA-Entfm-com	fms21-Entfm-com	ambiguous	fms14-Entfm-hosp	fms17-Entfm-hosp	fms13-Entfm	empA-Entfm-hosp	empB-Entfm-hosp	empC-Entfm-hosp	fms11-Entfm-hosp	fms19-Entfm-hosp	fms16-Entls	orf1481-Entfm-hosp	ccpA-Entls	absent	absent	ptsD-Entfm-hosp	bepA-Entfm-hosp	absent	sagA-Entfm-hosp	capD-Entfm-hosp	lysM1-Entfm-hosp	lysM2-Entfm	lysM3-Entfm-hosp	glsB1-Entfm	gls20-Entfm	glsB-Entfm	gls33-Entfm	IS16-Entfm-hosp	present
UW24482	2022_1	11894		Excretory system	vanB	117	71	2	97.8		acm-Entfm-hosp	scm-Entfm-hosp	fnm-Entfm-hosp	sgrA-Entfm-hosp	ecbA-Entfm-hosp	fms15-Entfm-hosp	lysM4-Entfm	prpA-Entfm-com	fms21-Entfm-hosp	ambiguous	fms14-Entfm-hosp	fms17-Entfm-hosp	fms13-Entfm	empA-Entfm-hosp	empB-Entfm-hosp	empC-Entfm-hosp	fms11-Entfm-hosp	fms19-Entfm-hosp	fms16-Entfm-hosp	orf1481-Entfm-hosp	ccpA-Entfm-hosp	absent	absent	ptsD-Entfm-hosp	bepA-Entfm-hosp	absent	sagA-Entfm-hosp	absent	absent	lysM2-Entfm	lysM3-Entfm-hosp	glsB1-Entfm	gls20-Entfm	glsB-Entfm	gls33-Entfm	IS16-Entfm-hosp	present
UW24483	2022_1	13113		Hematopoietic system	not found	117	2505	1	98	1	acm-Entfm-hosp	scm-Entfm-hosp	fnm-Entfm-hosp	sgrA-Entfm-hosp	ecbA-Entfm-hosp	fms15-Entfm-hosp	lysM4-Entfm	prpA-Entfm-com	fms21-Entfm-hosp	ambiguous	fms14-Entfm-hosp	fms17-Entfm-hosp	fms13-Entfm	empA-Entfm-hosp	empB-Entfm-hosp	empC-Entfm-hosp	fms11-Entfm-hosp	fms19-Entfm-hosp	fms16-Entfm-hosp	orf1481-Entfm-hosp	ccpA-Entfm-com	tirE1-Entfm-hosp	tirE2-Entfm-hosp	ptsD-Entfm-hosp	bepA-Entfm-hosp	absent	sagA-Entfm-hosp	absent	absent	lysM2-Entfm	lysM3-Entfm-hosp	glsB1-Entfm	gls20-Entfm	glsB-Entfm	gls33-Entfm	IS16-Entfm-hosp	present
UW24484	2022_1	12401		Excretory system	not found	203	1800	20	96.6		ambiguous	scm-Entfm-hosp	fnm-Entfm-hosp	sgrA-Entfm-hosp	absent	fms15-Entfm-hosp	lysM4-Entfm	prpA-Entfm-hosp	absent	absent	fms14-Entfm-hosp	fms17-Entfm-com	fms13-Entfm	empA-Entfm-hosp	empB-Entfm-hosp	empC-Entfm-hosp	absent	absent	absent	absent	ccpA-Entfm-hosp	absent	absent	absent	bepA-Entfm-com	absent	sagA-Entfm-hosp	capD-Entfm-hosp	lysM1-Entfm-hosp	lysM2-Entfm	absent	glsB1-Entfm	gls20-Entfm	glsB-Entfm	gls33-Entfm	absent	absent
